# A plasma proteomic signature for atherosclerotic cardiovascular disease risk prediction in the UK Biobank cohort

**DOI:** 10.1101/2024.09.13.24313652

**Authors:** Trisha P. Gupte, Zahra Azizi, Pik Fang Kho, Jiayan Zhou, Ming-Li Chen, Daniel J. Panyard, Rodrigo Guarischi-Sousa, Austin T. Hilliard, Disha Sharma, Kathleen Watson, Fahim Abbasi, Philip S. Tsao, Shoa L. Clarke, Themistocles L. Assimes

## Abstract

**Background:** While risk stratification for atherosclerotic cardiovascular disease (ASCVD) is essential for primary prevention, current clinical risk algorithms demonstrate variability and leave room for further improvement. The plasma proteome holds promise as a future diagnostic and prognostic tool that can accurately reflect complex human traits and disease processes. We assessed the ability of plasma proteins to predict ASCVD.

**Method:** Clinical, genetic, and high-throughput plasma proteomic data were analyzed for association with ASCVD in a cohort of 41,650 UK Biobank participants. Selected features for analysis included clinical variables such as a UK-based cardiovascular clinical risk score (QRISK3) and lipid levels, 36 polygenic risk scores (PRSs), and Olink protein expression data of 2,920 proteins. We used least absolute shrinkage and selection operator (LASSO) regression to select features and compared area under the curve (AUC) statistics between data types. Randomized LASSO regression with a stability selection algorithm identified a smaller set of more robustly associated proteins. The benefit of plasma proteins over standard clinical variables, the QRISK3 score, and PRSs was evaluated through the derivation of Δ AUC values. We also assessed the incremental gain in model performance using proteomic datasets with varying numbers of proteins. To identify potential causal proteins for ASCVD, we conducted a two-sample Mendelian randomization (MR) analysis.

**Result:** The mean age of our cohort was 56.0 years, 60.3% were female, and 9.8% developed incident ASCVD over a median follow-up of 6.9 years. A protein-only LASSO model selected 294 proteins and returned an AUC of 0.723 (95% CI 0.708-0.737). A clinical variable and PRS-only LASSO model selected 4 clinical variables and 20 PRSs and achieved an AUC of 0.726 (95% CI 0.712-0.741). The addition of the full proteomic dataset to clinical variables and PRSs resulted in a Δ AUC of 0.010 (95% CI 0.003-0.018). Fifteen proteins selected by a stability selection algorithm offered improvement in ASCVD prediction over the QRISK3 risk score [Δ AUC: 0.013 (95% CI 0.005-0.021)]. Filtered and clustered versions of the full proteomic dataset (consisting of 600-1,500 proteins) performed comparably to the full dataset for ASCVD prediction. Using MR, we identified 11 proteins as potentially causal for ASCVD.

**Conclusion:** A plasma proteomic signature performs well for incident ASCVD prediction but only modestly improves prediction over clinical and genetic factors. Further studies are warranted to better elucidate the clinical utility of this signature in predicting the risk of ASCVD over the standard practice of using the QRISK3 score.

## Supplementary Tables for "A plasma proteomic signature for atherosclerotic cardiovascular disease risk prediction in the UK Biobank cohort"

### Sheet: STable 1
Supplementary Table 1. Clinical variables, polygenic risk scores, and plasma proteins selected by standard LASSO models
Clinical variable model		PRS model		Clinical variable and PRS model		Plasma protein-only model		Combined model
Covariate	Estimate	Covariate	Estimate	Covariate	Estimate	Covariate	Estimate	Covariate	Estimate
A1c	0.0113553	PRS_CAD	0.0121707	PRS_CAD	0.0281062	gdf15	0.0221797	A1c	0.00425406
QRISK3	0.00903781	PRS_CVD	0.0055339	A1c	0.0125224	ltbp2	0.0188461	QRISK3	0.00551501
Lpa	0.0046616	PRS_ISS	0.00482116	QRISK3	0.0104326	pgf	0.0187107	PRS_AF	0.00130456
Activity	-0.00464845	PRS_AF	0.0035314	PRS_CVD	0.00890443	enpp2	-0.0165838	PRS_BMI	-0.00125016
LDL	-0.00361464	PRS_HTN	0.00261933	PRS_ISS	0.00605839	ccn3	0.0161903	PRS_CVD	0.00595923
TG	0.00315842	PRS_HBA1C	0.00193715	PRS_AF	0.00383519	adgrg2	-0.0147205	PRS_CAD	0.0107959
Alcohol	-0.00306866	PRS_AST	0.00156469	LDL	0.00359993	havcr1	0.0145563	PRS_HBA1C	0.00100331
		PRS_CED	0.00136969	Activity	-0.0034129	bcan	-0.0142505	PRS_HTN	0.00051154
		PRS_HGHT	0.000242673	Lpa	-0.00319376	pla2g7	0.0141016	PRS_ISS	0.00174904
		PRS_T2D	0.000189107	PRS_CED	0.0029664	celsr2	-0.013938	PRS_UC	-1.85493e-05
		PRS_SLE	0.000182392	TG	0.00267505	ada2	0.0123632	ace2	0.00165324
				Alcohol	0.00229034	notch1	-0.0120648	acrbp	-0.00106674
				PRS_UC	-0.00225817	mmp12	0.0120352	ada2	0.00874849
				PRS_AST	-0.00201523	b4gat1	-0.0119504	adamts13	-0.0108544
				PRS_CD	0.00196182	ntprobnp	0.0119285	adamts8	-0.00386738
				PRS_HDL	0.00169856	c1qa	-0.0119193	adgre5	-0.00263934
				PRS_PSO	0.00165907	hrc	0.0110134	adgrg2	-0.00863703
				PRS_HBA1C	0.00148487	adamts13	-0.0108708	afp	-0.00129854
				PRS_SCZ	0.0013188	lgals4	0.0102186	alpi	-0.00010934
				PRS_BMI	0.00125325	ptgds	0.00967611	alpp	-0.000244149
				PRS_POAG	-0.00120462	cd302	0.00916373	ambp	0.00150038
				PRS_EOC	-0.00119471	cd34	-0.00912593	angptl3	-0.00133534
				PRS_PC	-0.00106694	tpk1	-0.00872967	aoc1	-0.00134105
				PRS_VTE	0.00105366	cdh3	-0.00862306	areg	0.000938386
				PRS_AD	0.000726913	nup50	0.00802395	artn	-0.000878978
				PRS_HTN	-0.000645807	nefl	0.00796626	axl	-0.00123437
				PRS_SLE	0.000274779	dctpp1	-0.00789076	b4gat1	-0.0104483
				PRS_PD	0.0001546	ambp	0.00756311	babam1	-0.000257172
				PRS_IOP	-0.000108558	pon3	-0.00746311	baiap2	3.04133e-05
				PRS_IOP	-0.000108558	npc2	0.00721999	bcam	0.000511797
						ltbp3	0.00695235	bcan	-0.00406981
						bcam	0.00692402	brd3	-0.000267213
						cd93	-0.00685295	c1qa	-0.00831227
						cntn5	-0.00683508	ca14	-0.000218579
						lrtm2	-0.00683166	ca8	0.000339038
						plat	0.00666078	capg	-0.0017671
						eda2r	0.0065869	ccl2	-0.000437617
						ephb6	-0.00656895	ccl25	0.00151552
						igfbp3	-0.00652849	ccl27	0.00240678
						lefty2	-0.00652449	ccl7	0.000677642
						susd2	0.00643264	ccn3	0.0133131
						dsg4	-0.00633195	cd244	-0.000179644
						hs6st2	0.00612683	cd302	0.00643567
						il34	-0.00610933	cd34	-0.0142062
						pcsk9	0.00607907	cd93	-0.000745561
						vsig2	0.00607167	cda	-0.00264093
						epgn	0.00602103	cdh23	-0.00314947
						vtcn1	-0.00598737	cdh3	-0.000584336
						cd300lg	-0.00598734	cdh6	-0.00334438
						saa4	-0.00587054	cdsn	0.00110319
						angptl3	-0.00573521	ceacam6	0.00401243
						chad	-0.00548169	cela2a	-0.000540793
						tnfsf10	-0.00540656	celsr2	-0.00606578
						ager	-0.00522932	cfp	-0.00256231
						sbsn	-0.00515731	chad	-0.00231685
						crip2	0.00510035	chchd10	0.000511332
						rgma	-0.00504773	chga	0.00142537
						spock1	0.00494955	cinp	-0.00193949
						galnt2	-0.00479826	clec3b	-0.0012226
						wfdc2	0.00460701	clstn1	-0.000672158
						mst1	0.00459766	cnpy2	0.000294144
						plau	-0.00456731	cntn5	-0.00820866
						ceacam6	0.00455839	col28a1	-0.000156118
						pof1b	0.00455612	crybb2	0.000370135
						tnr	-0.00453572	cyb5a	0.00135877
						sorcs2	0.00452945	cyth3	-0.00034564
						flt1	-0.00444882	dand5	0.000344176
						fgf5	0.00444052	dctpp1	-0.0063943
						igfbp7	0.00443733	ddx39a	-0.00088121
						cdh23	-0.00440365	dipk1c	0.000229953
						cdsn	0.00424693	dipk2b	-0.0020558
						mmp3	0.00424461	dlgap5	0.00269261
						pon1	-0.00417071	dsg4	-0.00391281
						il1rap	-0.00416577	enoph1	-0.00300419
						pla2g10	-0.00415526	enpp2	-0.00490997
						ccl27	0.0041527	epb41l5	-0.00120686
						ca14	-0.00407868	epgn	0.00573116
						cytl1	-0.00405157	ephb6	-0.00352569
						ddx39a	-0.00394642	ereg	0.000106295
						ptn	0.00389822	exosc10	-0.0004008
						tnfrsf8	-0.00384955	fcamr	-0.000353396
						ltb	0.00373968	fcgr2b	-0.00334794
						ghrhr	-0.00369456	fos	0.000580354
						lpa	0.0036939	galnt2	-0.00235216
						ca8	0.00360837	gdf15	0.0163681
						rcor1	-0.00359317	ghrhr	-0.00328349
						plaur	0.00344228	gpha2	-0.000501807
						dlgap5	0.00329802	gpkow	0.000454755
						dipk2b	-0.0032488	gpr37	0.00236588
						nos1	0.00323093	grp	7.23787e-05
						aoc3	0.00321834	gsta3	-0.00185397
						siae	0.00304087	gucy2c	-0.000188996
						sema3f	-0.00291064	gzmh	-2.88664e-05
						enoph1	-0.00290859	havcr1	0.00923722
						cdcp1	0.00288371	hcg22	0.000447816
						aoc1	-0.00285935	hebp1	-0.00116765
						fcgr2b	-0.00285911	hjv	0.000145942
						capg	-0.00285217	hrc	0.00987753
						mamdc4	-0.00281527	hs6st2	0.00384179
						itgb1	-0.00281431	ifnl1	0.00215285
						myoc	-0.0027982	igfbp7	0.00240269
						ccl25	0.00278729	il18r1	0.000314201
						cinp	-0.00260867	il19	6.7369e-05
						hcg22	0.00260661	il1a	4.94572e-05
						lypd3	-0.00260049	il1rap	-0.00529371
						adamts8	-0.00259444	il24	-0.000810455
						cdh6	-0.00258217	il2rg	-0.00214368
						ggh	-0.00258195	il34	-0.0048266
						tnni3	0.00255775	il6	0.000544562
						tctn3	0.00254977	itga11	-0.000887476
						gpr37	0.00253476	itgb1	-0.00197655
						lcp1	-0.00252333	ivd	0.00182948
						marco	-0.00251509	kir2ds4	2.03674e-05
						vwc2	0.00250353	klk8	0.00113711
						il2rg	-0.00249139	klrc1	0.00122884
						acrbp	-0.002472	lama1	-0.000210543
						ifnl1	0.00246383	lamp2	0.003208
						procr	-0.00244614	lcp1	-0.00125915
						ivd	0.00238679	lefty2	-0.00570717
						erbb4	0.0023767	lgals4	0.00884387
						chga	0.00236845	lilra6	-0.000901434
						notch3	-0.00235692	lpa	0.00292499
						crybb2	0.00226635	lrrn1	-5.48095e-05
						mybpc1	0.00224061	lrtm2	-0.00476842
						gsta3	-0.0021693	ltb	0.0026706
						mzb1	0.00215932	ltbp2	0.00539488
						oxt	-0.00211199	ltbp3	0.00456531
						acrv1	0.00210532	mamdc4	-0.00295758
						ace2	0.00210175	man1a2	-0.00360238
						pnma2	0.0020714	marco	-0.00398328
						rps10	-0.00201078	mmp1	0.00129921
						epb41l5	-0.00201002	mmp12	0.00627548
						adgrg1	0.00200508	mmp3	0.00247329
						tnfrsf11b	0.00200053	mst1	0.00345571
						scarb1	-0.00197328	muc16	-0.000420821
						lpl	-0.00196469	mybpc1	0.00186529
						klk4	0.00193894	myoc	-0.000901969
						pi16	-0.00193212	mzb1	0.00389067
						nppb	0.00190831	nadk	-0.000946163
						rnf4	-0.00187885	nefl	0.00142456
						tet2	0.00184996	nme3	0.00191047
						odam	-0.0018384	nos1	0.00303319
						klrc1	0.00180558	notch1	-0.00632772
						sh3bgrl2	0.00179265	npc2	0.00537147
						fuom	-0.00179026	nppb	0.00189535
						tap1	0.00177961	ntprobnp	0.00913481
						pten	-0.00175558	nup50	0.00644269
						lect2	0.00172876	oxt	-0.00156834
						tpp1	0.00172742	pamr1	-0.00188742
						sftpa2	0.00171971	pcdhb15	-0.000991046
						artn	-0.00171488	pcsk9	0.00506506
						nell2	-0.00168529	pdgfc	2.38878e-05
						pcdhb15	-0.00168016	pga4	0.0014147
						pikfyve	-0.00166731	pgf	0.0157279
						csf2rb	-0.00164116	pi16	-0.00763071
						clstn1	-0.00163973	pikfyve	-0.00182765
						scgb1a1	-0.0016199	pilrb	-4.95328e-05
						cd244	-0.00161576	pla2g10	-0.00225145
						dipk1c	0.00155597	pla2g7	0.00139556
						psmd5	-0.00155322	plat	0.00337684
						xpnpep2	-0.00153258	plaur	0.00564211
						amigo2	0.00152946	pnma2	0.00208135
						hebp1	-0.00149791	pof1b	0.00453769
						cd27	0.0014738	pon1	-0.00117943
						pros1	-0.00146243	pon3	-0.000873793
						tmem132a	-0.00145333	ppm1b	-0.000203378
						cda	-0.00144508	procr	-0.000863341
						tnfrsf12a	0.00144036	psmd5	-0.00120497
						sirpa	-0.00143741	pten	-0.000809311
						tp53	0.00142189	ptgr1	-0.000265
						skap1	0.00140904	ptn	0.00326478
						atxn2l	0.00139285	ptprs	-0.000774279
						klk8	0.0013894	pttg1	-0.000335878
						penk	0.0013859	pxdnl	-0.000208203
						lrrn1	-0.00137817	rab39b	1.12094e-05
						klk7	-0.00137604	rcor1	-0.00211954
						mmp1	0.00133044	rgma	-0.00488271
						faslg	-0.00132648	rnf4	-0.00165466
						slk	0.00132259	rps10	-0.000738144
						cxcl14	0.00125297	s100a11	-0.000168096
						inpp5j	0.00123479	saa4	-0.00356059
						pttg1	-0.00122713	sbsn	-0.00140014
						osmr	-0.00121561	scarb1	-0.00125126
						b3gnt7	0.00121258	scgb1a1	-0.00271198
						fos	0.00115397	selplg	-0.000237138
						tyrp1	0.0011331	serpina9	-0.000159262
						cfb	-0.00111786	sh3bgrl2	0.00048184
						lilra6	-0.00109583	shc1	0.000462316
						cyth3	-0.00109281	shpk	-0.000926416
						il32	-0.00108901	siae	0.00225098
						shpk	-0.00108515	siglec15	0.000146333
						hjv	0.00108498	sirpa	-0.000506139
						tmprss11b	0.0010766	skap1	0.00138744
						ptprb	0.00106952	slamf7	0.000746895
						pga4	0.00104632	slk	0.00100001
						bsg	0.00103228	sorcs2	0.00241596
						dand5	0.00103111	spink6	0.000739642
						ptprs	-0.00101603	spock1	0.00135984
						septin8	0.000973558	sptbn2	-0.000444327
						il2ra	-0.000964568	susd2	0.00165734
						pdia2	0.000959202	tap1	0.000905392
						ccl2	-0.000946459	tctn3	0.000889675
						cela2a	-0.000934144	tet2	0.00113758
						il24	-0.000924231	tmprss11b	0.000345393
						gpha2	-0.000923482	tnfrsf12a	0.00155257
						sprr3	-0.000909356	tnfsf10	-0.00363561
						cyb5a	0.000901378	tnni3	0.00194789
						relb	-0.000901172	tnr	-0.0025149
						gucy2c	-0.000896841	tp53	0.000129107
						itga11	-0.000869066	tpk1	-0.00246797
						safb2	-0.000846577	tpp1	0.00120389
						ppm1b	-0.000845668	txk	-0.000219638
						txk	-0.000830838	tyrp1	0.000755499
						unc5d	-0.000812729	vsig2	0.00614773
						scgb3a2	-0.000811321	vstm1	0.000153501
						shc1	0.000794508	vstm2l	0.000550134
						eif5a	-0.000784298	vtcn1	-0.00283456
						alpi	-0.000749409	wfdc2	0.000589911
						stam	-0.00073362	xpnpep2	-0.000278304
						slamf1	0.000732789
						gpkow	0.000718071
						lama1	-0.000717899
						gzma	-0.000706365
						muc16	-0.000696735
						psma1	-0.000650477
						pspn	0.000630332
						il6	0.000623802
						cthrc1	0.000613874
						phykpl	-0.000613459
						hepacam2	-0.000612748
						fshb	-0.000609337
						sptbn2	-0.000597381
						pltp	-0.000594743
						dnpep	-0.000585187
						sox9	-0.000582444
						il25	0.000577644
						cga	-0.000566057
						hip1	-0.000565338
						siglec15	0.000546986
						pilrb	-0.000543575
						ifng	-0.00054291
						pdgfc	0.000538717
						vstm2l	0.000495972
						ereg	0.000474208
						defb4a_defb4b	0.000463213
						serpina9	-0.000460396
						il19	0.000442233
						cd101	0.000433042
						rab39b	0.000425913
						tcp11	-0.000425198
						cnpy2	0.000410442
						was	0.000389185
						alpp	-0.000378489
						slamf7	0.000377229
						tcl1a	0.000376662
						afp	-0.000366431
						slit2	-0.000361407
						man1a2	-0.000360227
						cpm	0.000351807
						ralb	0.000344873
						col4a4	-0.000326184
						myl3	0.000320882
						cfhr2	0.000316553
						il1a	0.000294463
						ptgr1	-0.000281313
						kir2ds4	0.00028067
						mri1	0.000265229
						gp2	0.000259316
						lrp2	0.000251958
						gipc2	0.000246392
						siglec9	-0.000232353
						babam1	-0.000230386
						grp	0.000220914
						pyy	0.000196908
						exosc10	-0.000189447
						nme3	0.000186757
						acy3	-0.000186306
						nrcam	0.00018609
						klk15	-0.000171203
						gh2	-0.000158349
						smc3	0.000115291
						abca2	-0.00010845
						pfdn6	-9.7e-05
						eln	8.83e-05
						cebpa	-8.02e-05
						s100a11	-6.51e-05
						hspb6	6.35e-05
						icam4	-5.09e-05
						arg2	-4.99e-05
						rnf168	-4.96e-05
						btn3a2	-3.22e-05
						krt19	2.58e-05
						ccl7	1.78e-05
						mb	1.3e-06

### Sheet: Stable 2
Supplementary Table 2. Full results for all proteins tested in a two-sample MR analysis
					Inverse Variance Weighted Analysis						MR-Egger Analysis				Simple Mode Analysis			Weighted Median Analysis			Weighted Mode Analysis
Protein	Selected by standard LASSO model?	Selected by RLSS algorithm?	Total proportion of variance explained	F statistic	nSNPs	Beta	SE	P-value	FDR adjusted P-Value	Passed Bonferonni-corrected threshold?	Beta	SE	P-value	MR-Egger Intercept	Beta	SE	P-value	Beta	SE	P-value	Beta	SE	P-value
lpa	Yes	Yes	0.428408	486.762	20	0.176577	0.0179289	6.94232e-23	8.05309e-20	Yes	0.186253	0.0262442	1.29128e-06	0.186253	0.124953	0.0281682	0.000283564	0.211344	0.0176492	4.81885e-33	0.225842	0.0164455	2.57247e-11
furin	No	No	0.0214567	162.963	2	0.304186	0.0339453	3.21546e-19	1.86497e-16	Yes	NA	NA	NA	NA	NA	NA	NA	NA	NA	NA	NA	NA	NA
pcsk9	Yes	No	0.0592563	472.29	2	0.158867	0.0217371	2.69963e-13	1.04386e-10	Yes	NA	NA	NA	NA	NA	NA	NA	NA	NA	NA	NA	NA	NA
fn1	No	No	0.0847111	309.098	4	-0.103702	0.0166586	4.8123e-10	1.39557e-07	Yes	-0.104607	0.0269796	0.0605414	-0.104607	-0.10596	0.0326183	0.0475443	-0.105646	0.0176338	2.08426e-09	-0.106351	0.0187998	0.0109367
apoe	No	No	0.361438	503.681	15	-0.0824142	0.0133895	7.50049e-10	1.74011e-07	Yes	-0.0980187	0.0194388	0.000225436	-0.0980187	-0.0580109	0.038005	0.149181	-0.084161	0.0121541	4.37613e-12	-0.0917797	0.0148191	2.34044e-05
fgf5	Yes	No	0.210489	298.354	13	0.061343	0.0107741	1.24413e-08	2.40533e-06	Yes	0.0687964	0.0207967	0.00697767	0.0687964	0.029775	0.0308085	0.35289	0.0650299	0.0119863	5.78361e-08	0.0666445	0.0121914	0.000143789
il6r	No	No	0.522506	893.773	20	-0.037405	0.00671071	2.49055e-08	4.1272e-06	Yes	-0.0421863	0.016368	0.0189806	-0.0421863	-0.0220933	0.0184154	0.244996	-0.0408535	0.00814437	5.27139e-07	-0.0398618	0.00862894	0.000187005
inhbc	No	No	0.176204	264.372	12	0.0605145	0.014109	1.7943e-05	0.00260174	Yes	0.0268547	0.0240542	0.290348	0.0268547	0.0320635	0.0364209	0.397491	0.0555199	0.013235	2.72967e-05	0.0544457	0.0137005	0.00218112
ntrk3	No	No	0.0308528	158.613	2	-0.124503	0.0293269	2.18259e-05	0.00281312	Yes	NA	NA	NA	NA	NA	NA	NA	NA	NA	NA	NA	NA	NA
gas6	No	No	0.0538255	211.835	4	-0.0889681	0.0212092	2.7312e-05	0.00316819	Yes	-0.0687837	0.0367904	0.202465	-0.0687837	-0.118975	0.0478101	0.0886025	-0.0857904	0.0222194	0.000112897	-0.0835564	0.0229822	0.0358495
celsr2	Yes	No	0.10151	163.505	9	-0.13388	0.0326927	4.21981e-05	0.00444998	Yes	-0.245406	0.0449706	0.000948875	-0.245406	-0.0615935	0.0784079	0.454764	-0.187473	0.0239968	5.60868e-15	-0.187402	0.0203788	1.58131e-05
spink8	No	No	0.108337	260.394	6	0.0641413	0.0166391	0.000115796	0.0111936	No	0.0398283	0.0561854	0.517532	0.0398283	0.0642585	0.0392262	0.162316	0.0610732	0.0162735	0.00017479	0.0617829	0.01668	0.0139413
cd300lf	No	No	0.521663	775.399	21	-0.0262983	0.00695179	0.000154978	0.0138288	No	-0.0175008	0.0103471	0.107105	-0.0175008	-0.00992431	0.0218645	0.654788	-0.0236151	0.00826322	0.00426505	-0.022936	0.00770531	0.00745752
galnt2	Yes	No	0.0624177	199.013	5	-0.079592	0.0214736	0.000210139	0.0172037	No	-0.087432	0.0708845	0.30524	-0.087432	-0.102635	0.0400847	0.0626071	-0.0773996	0.0226848	0.000644993	-0.0776054	0.0248774	0.0355431
dusp13	No	No	0.0343868	236.602	2	-0.0972572	0.0263424	0.000222461	0.0172037	No	NA	NA	NA	NA	NA	NA	NA	NA	NA	NA	NA	NA	NA
gusb	No	No	0.00991645	74.5274	2	-0.176248	0.0495402	0.000374157	0.0271264	No	NA	NA	NA	NA	NA	NA	NA	NA	NA	NA	NA	NA	NA
pon1	Yes	No	0.361921	504.962	15	0.0288296	0.00817042	0.000417871	0.0285135	No	0.00465083	0.0260163	0.860877	0.00465083	0.071253	0.0205735	0.00380247	0.0265964	0.00998131	0.00770757	0.0273939	0.0100672	0.0165576
vstm1	No	No	0.380938	807.279	12	0.0279768	0.00797348	0.000450246	0.0290159	No	0.0193828	0.0171885	0.285793	0.0193828	0.0132947	0.0174042	0.461012	0.0189359	0.0107686	0.0786746	0.0158093	0.0112412	0.18723
ccl25	Yes	No	0.265046	415.416	14	0.0333352	0.00954567	0.000479101	0.0292504	No	0.0266688	0.0151957	0.104727	0.0266688	0.038738	0.0199212	0.0737867	0.0296856	0.0116459	0.0108028	0.0325618	0.0110674	0.0114432
ltb	Yes	No	0.0181847	123.057	2	-0.122428	0.0359248	0.000654679	0.0379714	No	NA	NA	NA	NA	NA	NA	NA	NA	NA	NA	NA	NA	NA
lpl	Yes	No	0.102566	241.964	7	-0.0791011	0.0236364	0.000818138	0.0449266	No	-0.0626639	0.0280394	0.0757022	-0.0626639	-0.112758	0.0399596	0.0302828	-0.0806077	0.0163373	8.05813e-07	-0.0784951	0.0171869	0.00382196
pgf	Yes	Yes	0.0133346	101.267	2	-0.141824	0.042522	0.000852057	0.0449266	No	NA	NA	NA	NA	NA	NA	NA	NA	NA	NA	NA	NA	NA
timd4	No	No	0.0400864	124.221	5	-0.0815366	0.0245675	0.000903774	0.0455816	No	-0.129967	0.0492061	0.0775712	-0.129967	-0.0561487	0.0422483	0.254583	-0.0797907	0.0278835	0.00421541	-0.0788577	0.0311022	0.0642918
tpk1	Yes	No	0.0904361	221.061	6	-0.0504174	0.0161035	0.00174305	0.0842475	No	-0.0336131	0.0456675	0.502538	-0.0336131	-0.0424307	0.032783	0.252116	-0.0540532	0.0174748	0.00198002	-0.0527706	0.0208106	0.052163
c1ql2	No	No	0.0444328	100.12	6	0.0718305	0.0234168	0.00215877	0.100167	No	-0.00359791	0.0533843	0.949501	-0.00359791	0.0556696	0.0504519	0.320098	0.0531707	0.0261939	0.0423683	0.0510522	0.0321892	0.173597
tfpi	No	No	0.0670454	212.328	5	-0.0574041	0.0189852	0.00249769	0.108167	No	-0.072392	0.0817701	0.441192	-0.072392	0.00971014	0.0456627	0.841998	-0.0623331	0.0210968	0.00313046	-0.0715176	0.0220481	0.0315629
arhgef10	No	No	0.0858945	178.803	7	-0.0507241	0.0167893	0.00251768	0.108167	No	-0.151578	0.0635652	0.0628061	-0.151578	-0.0611555	0.0330147	0.113417	-0.0545668	0.0205533	0.00793356	-0.059972	0.0221535	0.0352412
agt	No	No	0.139129	215.9	11	0.0378839	0.0128513	0.00319978	0.132562	No	0.0234552	0.020239	0.276316	0.0234552	0.101589	0.0449236	0.0472589	0.0349161	0.0140257	0.0127945	0.0317356	0.0142629	0.0502633
lta	No	No	0.282835	583.681	10	-0.0371014	0.0127015	0.00348878	0.139551	No	-0.0459758	0.0265436	0.121497	-0.0459758	-0.0391119	0.0174595	0.0518305	-0.0392506	0.0129617	0.00246024	-0.0367608	0.0131569	0.0209158
f13b	No	No	0.103473	191.762	8	0.0442071	0.015299	0.00385816	0.149182	No	0.05602	0.0292574	0.104023	0.05602	0.0427034	0.0351888	0.264273	0.0451194	0.0169852	0.00789824	0.0452092	0.0160509	0.025899
gfra2	No	No	0.0959596	195.466	9	-0.0471246	0.0165032	0.00429716	0.160627	No	-0.0258914	0.0404267	0.542267	-0.0258914	-0.0315605	0.0297426	0.319616	-0.046198	0.0189784	0.0149233	-0.0508743	0.0182894	0.0238644
cxcl6	No	No	0.120871	294.248	8	-0.0401323	0.0141027	0.00443108	0.160627	No	-0.00723923	0.0265208	0.794032	-0.00723923	-0.0286964	0.0433542	0.529211	-0.0318748	0.0155475	0.0403498	-0.0309021	0.0170479	0.112775
sbsn	Yes	No	0.16458	238.195	11	-0.0335621	0.0120732	0.00543783	0.18433	No	-0.0165588	0.0281254	0.570509	-0.0165588	-0.0355345	0.0303324	0.268553	-0.0323657	0.0136037	0.0173512	-0.0328371	0.0135339	0.0356763
wars	No	No	0.0300559	153.294	3	0.0787813	0.0284369	0.00559892	0.18433	No	0.146378	0.0595567	0.245999	0.146378	0.0178809	0.0632389	0.803944	0.0819074	0.0295268	0.00553709	0.0934568	0.0316869	0.0982995
prr4	No	No	0.251349	228.495	19	0.0273526	0.00989757	0.00571726	0.18433	No	0.0310532	0.0208025	0.153827	0.0310532	0.0171773	0.0241095	0.485308	0.0278812	0.0132583	0.0354717	0.027116	0.0130519	0.052338
cpa2	No	No	0.0991998	234.313	7	-0.0447991	0.0162607	0.00586824	0.18433	No	-0.052184	0.0321882	0.165897	-0.052184	-0.0389815	0.031974	0.268532	-0.042036	0.0181923	0.0208519	-0.0406504	0.0175175	0.0594031
lgals8	No	No	0.0357514	277.114	2	0.0712654	0.0259038	0.00593851	0.18433	No	NA	NA	NA	NA	NA	NA	NA	NA	NA	NA	NA	NA	NA
adam23	No	No	0.322357	593.677	12	-0.034621	0.012647	0.00619104	0.18433	No	-0.0210091	0.0194277	0.304909	-0.0210091	-0.0326406	0.0195566	0.123292	-0.0348564	0.011838	0.0032352	-0.0337136	0.0109873	0.0106903
idua	No	No	0.220303	422.185	11	-0.028555	0.0104323	0.0061973	0.18433	No	-0.0423535	0.0248672	0.122735	-0.0423535	-0.0575609	0.0243065	0.0394031	-0.028951	0.0146076	0.0474883	-0.0333015	0.0137286	0.0357115
bcl2l15	No	No	0.0188907	124.413	2	0.0956595	0.0356569	0.00730142	0.211741	No	NA	NA	NA	NA	NA	NA	NA	NA	NA	NA	NA	NA	NA
lrp11	No	No	0.169601	302.622	11	-0.0347122	0.0129986	0.00757474	0.21431	No	-0.0064093	0.019395	0.748615	-0.0064093	0.0334184	0.0420569	0.445295	-0.0346096	0.0129219	0.00739811	-0.0378882	0.0130537	0.0157662
setmar	No	No	0.0359573	182.203	2	0.121445	0.0458613	0.00809474	0.223569	No	NA	NA	NA	NA	NA	NA	NA	NA	NA	NA	NA	NA	NA
layn	No	No	0.0712234	225.178	5	-0.0484503	0.018499	0.00881663	0.237844	No	-0.0438315	0.0457154	0.408396	-0.0438315	-0.0571332	0.0400396	0.226768	-0.0511456	0.020062	0.0107917	-0.050934	0.0207252	0.0698726
podxl2	No	No	0.0483405	251.661	3	-0.0579431	0.0222345	0.00916078	0.241511	No	-0.0443557	0.0314625	0.392766	-0.0443557	-0.0399376	0.034975	0.371782	-0.056397	0.0236667	0.0171735	-0.0430203	0.0267252	0.248744
fgr	No	No	0.0078785	57.3345	2	0.142709	0.0549862	0.00944941	0.242074	No	NA	NA	NA	NA	NA	NA	NA	NA	NA	NA	NA	NA	NA
igfbp3	Yes	No	0.108079	300.353	7	0.0382857	0.0147825	0.0095995	0.242074	No	0.0106787	0.0353175	0.77455	0.0106787	0.04689	0.0394338	0.279328	0.0326192	0.0160669	0.0423348	0.0328478	0.0162551	0.0898053
sema3f	Yes	No	0.0145763	73.0919	3	-0.129305	0.0501587	0.00993973	0.245321	No	-0.311809	0.25612	0.437775	-0.311809	-0.108764	0.0632063	0.227433	-0.127276	0.0481077	0.0081535	-0.123698	0.0547409	0.152321
mmp7	No	No	0.0496594	189.526	4	0.055627	0.0217187	0.0104297	0.252051	No	0.0445076	0.0333291	0.313444	0.0445076	0.0525043	0.0309141	0.187997	0.0518153	0.0232834	0.0260532	0.0514134	0.0258442	0.140771
sdccag8	No	No	0.0228311	155.234	2	0.083032	0.0325545	0.0107552	0.254614	No	NA	NA	NA	NA	NA	NA	NA	NA	NA	NA	NA	NA	NA
ceacam1	No	No	0.0374585	192.531	3	-0.071995	0.0287843	0.0123778	0.286498	No	-0.233669	0.184848	0.426071	-0.233669	-0.0986728	0.0395306	0.129941	-0.0780493	0.0266103	0.00335657	-0.0795254	0.0281682	0.105902
slurp1	No	No	0.0971303	236.675	6	0.0395076	0.0158368	0.0126074	0.286498	No	-0.0515463	0.10564	0.651128	-0.0515463	0.0607158	0.0417816	0.20591	0.0267088	0.0172425	0.121379	0.0286684	0.017713	0.16648
abo	No	No	0.480925	618.395	21	0.0221771	0.00891331	0.012843	0.286498	No	0.00907811	0.0173218	0.60628	0.00907811	0.0436423	0.0187794	0.0307779	0.02432	0.0112446	0.0305551	0.0332844	0.0145125	0.0327865
ggh	Yes	No	0.125328	347.564	6	0.0345229	0.0139361	0.0132408	0.286509	No	0.0335986	0.0277106	0.292041	0.0335986	0.0321175	0.023999	0.238435	0.0359165	0.0158038	0.0230469	0.0352474	0.0169462	0.0920671
il7r	No	No	0.280687	385.768	16	-0.0222888	0.00905972	0.0138855	0.286509	No	-0.00956098	0.0161762	0.563906	-0.00956098	-0.0433132	0.0300479	0.170002	-0.0205767	0.0101768	0.0431843	-0.0217484	0.0103798	0.0535308
asah1	No	No	0.142604	439.023	5	0.0315281	0.0128334	0.0140214	0.286509	No	0.0350904	0.0204795	0.185147	0.0350904	0.0413582	0.0228023	0.143915	0.0318975	0.0132929	0.0164134	0.0324471	0.0131952	0.0697657
nrp1	No	No	0.0620611	123.27	8	-0.0485849	0.0197869	0.0140727	0.286509	No	-0.0923742	0.0409431	0.0648895	-0.0923742	-0.0277493	0.0472069	0.575116	-0.0557937	0.0221001	0.0115834	-0.0592144	0.0236026	0.0404676
mmp12	Yes	No	0.142338	223.699	11	-0.0324934	0.0132342	0.0140784	0.286509	No	-0.0211995	0.021077	0.340782	-0.0211995	-0.0426438	0.0300254	0.185951	-0.0275726	0.015495	0.0751654	-0.0265234	0.0169642	0.149001
cdhr1	No	No	0.0346541	129.574	4	0.0701035	0.0286511	0.0144129	0.288258	No	-0.00856258	0.0514334	0.883089	-0.00856258	0.164177	0.0835386	0.144107	0.0662325	0.0268024	0.0134683	0.0462551	0.0292831	0.212326
nme3	Yes	No	0.0196657	74.3981	4	-0.08596	0.0353484	0.0150242	0.295392	No	-0.051707	0.121034	0.710822	-0.051707	-0.061828	0.0538231	0.333953	-0.0875886	0.0394737	0.0264928	-0.101137	0.0459021	0.114814
cxcl16	No	No	0.0296407	114.28	3	0.0964658	0.039798	0.0153556	0.296874	No	0.00593598	0.232241	0.983732	-0.138031	0.0917073	0.0599747	0.265852	0.101315	0.0435263	0.01993	0.108173	0.0464879	0.145448
agrn	No	No	0.0752161	172.915	7	0.0428881	0.0177827	0.0158745	0.301875	No	0.0548695	0.0354649	0.182501	0.0548695	0.0180004	0.0363965	0.638493	0.0425978	0.0192793	0.0271391	0.0460378	0.0203885	0.0647233
hbz	No	No	0.525759	738.682	22	-0.015946	0.00670506	0.0173975	0.316968	No	-0.0213843	0.0148283	0.164746	-0.0213843	-0.020353	0.0177744	0.265063	-0.0110736	0.00877669	0.207053	-0.0132445	0.00802083	0.113562
nadk	No	No	0.0331054	253.795	2	-0.0647067	0.0272711	0.0176577	0.316968	No	NA	NA	NA	NA	NA	NA	NA	NA	NA	NA	NA	NA	NA
grhpr	No	No	0.0285984	196.426	2	-0.0690739	0.0291195	0.0176879	0.316968	No	NA	NA	NA	NA	NA	NA	NA	NA	NA	NA	NA	NA	NA
cst7	No	No	0.309504	553.755	12	-0.0207702	0.0087711	0.0178832	0.316968	No	-0.00238458	0.0166653	0.889064	-0.00238458	-0.0199906	0.0171545	0.268535	-0.0238559	0.0116458	0.0405149	-0.023691	0.0106013	0.0471336
zbp1	No	No	0.0574352	196.835	4	-0.0490441	0.0207382	0.0180344	0.316968	No	-0.0399155	0.029369	0.307082	-0.0399155	-0.0524229	0.0365107	0.246566	-0.0508543	0.0222334	0.0221788	-0.051687	0.0213948	0.0945187
sez6l	No	No	0.0250089	63.5274	6	0.0719901	0.0306721	0.0189207	0.327582	No	0.0223455	0.0497459	0.676556	0.0223455	0.130618	0.0652309	0.101629	0.0429165	0.0390802	0.272133	0.0230311	0.0392484	0.58283
ptgr1	Yes	No	0.144625	375.918	6	0.0301506	0.0128825	0.0192615	0.328579	No	0.0314369	0.0191864	0.17666	0.0314369	0.0310599	0.0177589	0.140707	0.0311329	0.0145333	0.0321792	0.0347307	0.0152822	0.0722006
pdgfra	No	No	0.0349509	268.456	2	-0.0608803	0.0262481	0.0203726	0.342496	No	NA	NA	NA	NA	NA	NA	NA	NA	NA	NA	NA	NA	NA
mansc4	No	No	0.315436	328.872	18	-0.0201518	0.00871181	0.020714	0.343261	No	-0.031699	0.0194559	0.122781	-0.031699	-0.0228906	0.018677	0.237056	-0.0231662	0.0114053	0.0422362	-0.0250308	0.0110437	0.0367582
cfhr2	Yes	No	0.448602	718.601	16	0.0165982	0.00726897	0.0224048	0.358224	No	-0.0023407	0.0169801	0.892322	-0.0023407	-0.00383112	0.0171825	0.826569	0.0180444	0.00971406	0.0632319	0.020111	0.00996499	0.061826
sfrp1	No	No	0.0432318	110.425	5	-0.0611895	0.0268424	0.0226321	0.358224	No	-0.038099	0.091708	0.705747	-0.0287287	-0.0243047	0.0464191	0.62823	-0.0594716	0.0323693	0.0661677	-0.0842913	0.0367859	0.0837277
bst1	No	No	0.475507	846.201	17	-0.0161449	0.00708873	0.0227535	0.358224	No	-0.0233883	0.0117632	0.0653492	-0.0233883	-0.00281666	0.0156156	0.859123	-0.0161365	0.00833077	0.0527481	-0.0159847	0.0083448	0.0734735
ly6d	No	No	0.133881	227.985	11	0.0334933	0.0147165	0.0228522	0.358224	No	0.00174908	0.0518356	0.973819	0.00174908	0.0292327	0.0301069	0.354465	0.0352909	0.015175	0.02004	0.0360293	0.0157959	0.045714
clps	No	No	0.228913	231.45	19	-0.0232772	0.0103885	0.025048	0.384285	No	-0.0368239	0.033659	0.289203	-0.0368239	-0.0458361	0.0347071	0.203163	-0.0280295	0.0136067	0.0394009	-0.030036	0.0138237	0.0433937
cda	Yes	No	0.124934	316.833	6	-0.0408013	0.0183032	0.0258012	0.384285	No	-0.0215375	0.0431966	0.644238	-0.0215375	-0.0226213	0.0377389	0.57502	-0.0316944	0.0154486	0.0402081	-0.0281446	0.0152254	0.123783
adamtsl2	No	No	0.00754147	50.6724	2	0.127969	0.0574402	0.0258892	0.384285	No	NA	NA	NA	NA	NA	NA	NA	NA	NA	NA	NA	NA	NA
tnn	No	No	0.204327	244.416	15	0.0268914	0.0121116	0.0263983	0.384285	No	0.0358651	0.0214046	0.11769	0.0358651	0.0590123	0.028985	0.0611345	0.0310727	0.0166039	0.0612883	0.0178021	0.0177774	0.333633
crim1	No	No	0.0109856	55.1158	3	-0.128981	0.0582511	0.0268128	0.384285	No	-0.0244946	0.261188	0.940471	-0.0244946	-0.128693	0.0837846	0.264329	-0.141388	0.0554293	0.0107485	-0.161004	0.0578125	0.108375
spint2	No	No	0.0151156	114.24	2	-0.0881449	0.0399696	0.0274333	0.384285	No	NA	NA	NA	NA	NA	NA	NA	NA	NA	NA	NA	NA	NA
susd2	Yes	No	0.13015	740.188	3	-0.0305498	0.0138643	0.027561	0.384285	No	-0.0669465	0.0403543	0.345344	-0.0669465	0.010528	0.0292515	0.753366	-0.0305349	0.0140524	0.0297852	-0.0411848	0.0145973	0.106018
art3	No	No	0.0461699	179.993	4	0.050094	0.0228066	0.0280581	0.384285	No	0.111993	0.0696882	0.249287	0.111993	0.0571285	0.0369013	0.21934	0.0525388	0.0248272	0.0343294	0.0577852	0.0294791	0.144822
ceacam21	No	No	0.399212	517.28	19	0.0286238	0.0130527	0.0283121	0.384285	No	0.0223326	0.0210437	0.303421	0.0223326	0.0226612	0.0188473	0.244804	0.0193953	0.0120426	0.107276	0.0226612	0.009994	0.0359101
adamts13	Yes	No	0.128965	443.969	5	-0.05102	0.0232915	0.0284883	0.384285	No	-0.0346024	0.0312322	0.348744	-0.0346024	-0.0279541	0.028118	0.376412	-0.0427424	0.0152129	0.00496017	-0.0424073	0.0148227	0.0458842
hsdl2	No	No	0.227156	477.623	9	0.0306043	0.0139775	0.0285581	0.384285	No	-0.00320174	0.0436516	0.943581	-0.00535457	0.0309866	0.0378492	0.436672	0.0283281	0.011824	0.0165831	0.0277455	0.0130231	0.0657437
itih4	No	No	0.0403749	112.404	6	0.0667124	0.0305065	0.0287553	0.384285	No	0.275059	0.21989	0.279146	0.275059	0.0864004	0.0529587	0.16372	0.0631817	0.026775	0.0182884	0.0644133	0.0285236	0.0735131
rgmb	No	No	0.0163737	124.414	2	-0.084168	0.0385046	0.0288214	0.384285	No	NA	NA	NA	NA	NA	NA	NA	NA	NA	NA	NA	NA	NA
wnt9a	No	No	0.00978006	71.8971	2	-0.139974	0.0643303	0.0295649	0.389719	No	NA	NA	NA	NA	NA	NA	NA	NA	NA	NA	NA	NA	NA
cgref1	No	No	0.180291	250.635	13	-0.0275493	0.0127067	0.0301514	0.392985	No	-0.0415366	0.0230029	0.0983736	-0.0415366	-0.0276299	0.0324572	0.411284	-0.0275349	0.0146274	0.0597792	-0.0324184	0.0122851	0.0216197
leg1	No	No	0.0717613	242.982	4	0.0395218	0.0182953	0.0307557	0.393739	No	0.00422884	0.0388434	0.923245	0.00422884	0.0944876	0.0467757	0.136654	0.037776	0.018915	0.0458099	0.0319408	0.018571	0.183933
nectin4	No	No	0.0447532	232.11	3	0.0502876	0.0232974	0.0308882	0.393739	No	0.172689	0.290576	0.658634	0.172689	0.0579039	0.0361097	0.250002	0.0515991	0.0240139	0.0316569	0.0517556	0.0250919	0.17524
mamdc4	Yes	No	0.0191635	129.81	2	-0.0768793	0.0357165	0.0313591	0.39474	No	NA	NA	NA	NA	NA	NA	NA	NA	NA	NA	NA	NA	NA
gstt2b	No	No	0.457628	560.253	21	0.020115	0.00936488	0.0317202	0.39474	No	0.0483449	0.0184689	0.0169351	0.0483449	0.00800867	0.0172049	0.64661	0.021484	0.00930888	0.0210043	0.0195347	0.00816501	0.0266668
apod	No	No	0.0270953	118.724	3	-0.0734604	0.0342542	0.0319876	0.39474	No	-0.0189933	0.0456828	0.749158	-0.0189933	-0.114764	0.0644153	0.216758	-0.0661645	0.0316232	0.0364139	-0.050712	0.0329858	0.264025
clec10a	No	No	0.190584	577.147	7	-0.0238609	0.0111748	0.0327418	0.399795	No	-0.0283069	0.0337937	0.440425	-0.0283069	-0.0251333	0.0226884	0.310386	-0.0200735	0.0123072	0.102881	-0.0184855	0.0118001	0.168262
adgre2	No	No	0.0568823	179.54	5	-0.0472417	0.022375	0.0347416	0.419794	No	-0.0919818	0.0527669	0.179659	-0.0919818	-0.0610955	0.0358262	0.163331	-0.0599004	0.0247703	0.0155961	-0.0610955	0.0257631	0.0767013
serpini2	No	No	0.0689759	327.806	4	0.0370351	0.0177151	0.0365642	0.437262	No	0.142252	0.0682352	0.172447	0.142252	0.0428793	0.0299963	0.248208	0.0434756	0.0185985	0.0194088	0.0439917	0.0181416	0.0937568
f3	No	No	0.0324375	83.0079	6	0.0567617	0.0272806	0.0374647	0.4398	No	0.0676221	0.0544235	0.281911	0.0676221	0.0483086	0.0441226	0.323489	0.0552732	0.0322117	0.0861742	0.0536535	0.0370641	0.207388
il1r2	No	No	0.159213	310.868	9	-0.0318665	0.0153212	0.0375347	0.4398	No	0.019552	0.021772	0.399001	0.019552	-0.0510742	0.0518177	0.353172	-0.0130281	0.0136379	0.339433	-0.0152853	0.0131989	0.280235
il1rn	No	No	0.0386652	148.714	4	0.0513726	0.0249825	0.0397495	0.460892	No	0.0854578	0.0692156	0.342333	0.0854578	0.00879678	0.0466886	0.862577	0.0481129	0.028093	0.0867809	0.0304742	0.0342294	0.438895
csf2	No	No	0.0238001	104.527	3	-0.0653823	0.0318563	0.0401294	0.460892	No	-0.127415	0.0985094	0.418989	-0.127415	0.00167004	0.0613266	0.980748	-0.0651911	0.0346666	0.0600377	-0.0848907	0.0360332	0.142615
pcdh9	No	No	0.0750613	179.496	6	0.0368422	0.0180443	0.0411749	0.468264	No	0.00694681	0.0482109	0.892396	0.00694681	0.0217701	0.0305049	0.507356	0.0284074	0.0221975	0.200632	0.0237149	0.0261514	0.406077
serpina9	Yes	No	0.249182	347.195	14	0.0199077	0.00986921	0.043679	0.491919	No	0.0241778	0.0201445	0.253212	0.0241778	0.033658	0.0223452	0.155904	0.0227976	0.0118721	0.0548231	0.0217463	0.0118398	0.0892155
nmi	No	No	0.108048	267.004	6	-0.0299969	0.0149072	0.0441941	0.492934	No	-0.0284951	0.0374689	0.489317	-0.0284951	-0.0240101	0.0347529	0.520398	-0.0283721	0.0153539	0.064621	-0.0281341	0.0152984	0.125306
efhd1	No	No	0.0370986	85.5384	6	0.078746	0.0393052	0.045129	0.495973	No	-0.0339175	0.0493753	0.529878	-0.0339175	0.0658129	0.0490669	0.237526	0.0420038	0.0311766	0.177888	0.0390535	0.0323584	0.281447
wasf3	No	No	0.0110439	80.6277	2	-0.093469	0.0466958	0.0453216	0.495973	No	NA	NA	NA	NA	NA	NA	NA	NA	NA	NA	NA	NA	NA
mfap4	No	No	0.0295288	198.264	2	0.0563922	0.0283101	0.0463771	0.501257	No	NA	NA	NA	NA	NA	NA	NA	NA	NA	NA	NA	NA	NA
cxcl1	No	No	0.20551	382.546	10	-0.0232266	0.0116758	0.0466688	0.501257	No	-0.0582876	0.0298955	0.0870308	-0.0582876	-0.0314682	0.0253351	0.245597	-0.024579	0.0124648	0.0486235	-0.0249205	0.0129302	0.0860436
prnd	No	No	0.054538	153.382	5	0.0411728	0.0209191	0.0490466	0.521963	No	0.0543	0.0359886	0.228479	0.0543	0.0447662	0.0388187	0.313044	0.0373499	0.0253032	0.139919	0.0346085	0.032616	0.348468
f2	No	No	0.0152258	103.289	2	0.0952886	0.0485603	0.0497306	0.524432	No	NA	NA	NA	NA	NA	NA	NA	NA	NA	NA	NA	NA	NA
aoc1	Yes	No	0.050243	192.52	4	-0.0478063	0.0244145	0.0502173	0.524793	No	-0.0563052	0.0463944	0.348764	-0.0563052	-0.0558913	0.0367932	0.226056	-0.0554365	0.0221606	0.0123639	-0.0565636	0.0229527	0.0905165
serping1	No	No	0.0455948	127.439	5	0.0446553	0.0228753	0.050924	0.526042	No	0.016857	0.061776	0.802657	0.016857	0.0424155	0.0346474	0.288046	0.0422479	0.0260411	0.104728	0.0396364	0.0309248	0.269197
creld2	No	No	0.101393	419.319	4	0.0312102	0.0160465	0.0517773	0.526042	No	0.0132471	0.0291054	0.693641	0.0132471	0.0332154	0.0231514	0.246855	0.0240725	0.0178791	0.178171	0.023312	0.0187343	0.301732
ace	No	No	0.121582	308.264	6	0.0313849	0.0161617	0.052146	0.526042	No	-0.0764805	0.0518213	0.214022	-0.0764805	0.0590518	0.0340526	0.143425	0.0248248	0.0152578	0.103733	0.0203367	0.0138588	0.202182
psrc1	No	No	0.0232008	114.626	3	0.0910642	0.0468947	0.0521507	0.526042	No	0.0187413	0.0488833	0.766931	0.0187413	0.0992162	0.0758062	0.320772	0.0761089	0.037094	0.0401908	0.0511363	0.0417783	0.345577
khk	No	No	0.0884804	315.572	4	0.031797	0.0164098	0.052662	0.526425	No	0.00141457	0.0380462	0.973719	0.00141457	0.0381561	0.0382468	0.391984	0.0297788	0.0164956	0.0710351	0.0278046	0.0168544	0.197568
hpgds	No	No	0.12927	429.827	5	0.0264323	0.0136662	0.0530963	0.526425	No	0.016384	0.048091	0.755801	0.016384	0.0394457	0.0272806	0.221728	0.0302402	0.0151357	0.0457238	0.0317196	0.0145979	0.0955009
sorcs2	Yes	No	0.113405	205.681	9	-0.0374061	0.0194174	0.0540514	0.530644	No	-0.0273824	0.0336831	0.443018	-0.0273824	0.00308957	0.0486151	0.950886	-0.034721	0.0158282	0.0282632	-0.0326729	0.0166547	0.0854225
sirpa	Yes	No	0.57854	924.641	22	-0.0140383	0.00730785	0.0547334	0.530644	No	-0.0128137	0.0126717	0.323994	-0.0128137	-0.00914596	0.0192234	0.639148	-0.016339	0.0104966	0.119565	-0.0180506	0.0107997	0.109481
fuca1	No	No	0.0665553	106.281	11	-0.0363426	0.0189313	0.0548942	0.530644	No	-0.0242699	0.0309434	0.452992	-0.0242699	0.0214087	0.0630485	0.741212	-0.0296287	0.0207238	0.152805	-0.0270068	0.0218119	0.243934
pilrb	Yes	No	0.478768	1046.7	13	-0.0135761	0.00714844	0.0575429	0.549557	No	-0.0113516	0.0216126	0.609845	-0.0113516	-0.0280587	0.013959	0.0674501	-0.0195815	0.00991663	0.0483119	-0.0216535	0.0115041	0.0842716
hmox1	No	No	0.00475548	34.9813	2	0.135129	0.0712247	0.0577982	0.549557	No	NA	NA	NA	NA	NA	NA	NA	NA	NA	NA	NA	NA	NA
vit	No	No	0.146922	208.785	11	0.0249198	0.0131775	0.0586121	0.550049	No	-0.0173141	0.0237984	0.485394	-0.0173141	0.00406805	0.0304938	0.896519	0.013358	0.0146879	0.36311	0.0116748	0.0162945	0.490085
itga2	No	No	0.256041	640.483	8	-0.0180463	0.00957323	0.0594188	0.550049	No	-0.0280961	0.02197	0.248186	-0.0280961	-0.0335898	0.0180845	0.105617	-0.0131037	0.0112267	0.243135	-0.0161813	0.010699	0.174191
csf1r	No	No	0.0368606	127.874	4	-0.0480426	0.0255089	0.059651	0.550049	No	-0.0402802	0.042119	0.439824	-0.0402802	-0.0563666	0.0381179	0.235749	-0.0568349	0.0284202	0.0455214	-0.0590394	0.0306759	0.149956
nfu1	No	No	0.0112994	75.8567	2	0.0986522	0.0524719	0.060095	0.550049	No	NA	NA	NA	NA	NA	NA	NA	NA	NA	NA	NA	NA	NA
tmprss5	No	No	0.237955	285.228	16	0.0190735	0.0101522	0.0602775	0.550049	No	0.041308	0.0213163	0.0730774	0.0346883	0.0273535	0.0212167	0.216841	0.0196464	0.013114	0.134101	0.0218939	0.013038	0.113809
thtpa	No	No	0.0931403	680.841	2	0.0304955	0.0162992	0.0613468	0.550049	No	NA	NA	NA	NA	NA	NA	NA	NA	NA	NA	NA	NA	NA
acadsb	No	No	0.0286624	196.879	2	-0.0547155	0.0292545	0.0614382	0.550049	No	NA	NA	NA	NA	NA	NA	NA	NA	NA	NA	NA	NA	NA
gzmb	No	No	0.0513633	200.415	4	-0.04039	0.0216122	0.0616434	0.550049	No	-0.0136269	0.0364457	0.744399	-0.0136269	-0.0339336	0.0392727	0.451115	-0.0337667	0.0224946	0.13333	-0.0335631	0.0220298	0.22501
per3	No	No	0.0895279	254.088	6	0.0341152	0.0183047	0.0623586	0.552183	No	0.0369263	0.0485183	0.489007	0.0369263	0.0456352	0.0342073	0.239712	0.0335388	0.0175634	0.0561865	0.0336677	0.0191643	0.139299
lilrb1	No	No	0.214508	409.303	10	0.0194622	0.010479	0.0632747	0.55605	No	-0.00278494	0.0199078	0.892203	0.00800454	0.0345517	0.0209797	0.133982	0.0106498	0.0123946	0.390215	0.00933045	0.0125375	0.475734
mln	No	No	0.127773	240.913	9	0.0376146	0.0203584	0.0646579	0.563901	No	-0.0304287	0.0295056	0.336716	-0.0304287	0.0473782	0.0371227	0.237666	0.0126862	0.0155911	0.415826	0.0174633	0.0157963	0.301063
arhgef5	No	No	0.157836	301.883	8	-0.0229249	0.0124302	0.0651403	0.563901	No	-0.010939	0.0285403	0.714724	-0.010939	-0.0258939	0.0222937	0.283513	-0.0187941	0.0139421	0.177655	-0.0180938	0.0148042	0.261181
col6a3	No	No	0.00596348	44.9824	2	0.117757	0.0640447	0.0659646	0.566807	No	NA	NA	NA	NA	NA	NA	NA	NA	NA	NA	NA	NA	NA
abhd14b	No	No	0.0299385	226.391	2	-0.061216	0.0335585	0.0681287	0.574096	No	NA	NA	NA	NA	NA	NA	NA	NA	NA	NA	NA	NA	NA
ca5a	No	No	0.203144	336.72	11	-0.0200852	0.0110226	0.0684285	0.574096	No	-0.031424	0.0167234	0.0929471	-0.031424	-0.0272577	0.0294801	0.37694	-0.0251937	0.0126141	0.0457969	-0.025636	0.0118046	0.0550122
pnliprp2	No	No	0.395703	420.932	25	0.0147022	0.00808715	0.0690685	0.574096	No	-0.00870604	0.0209672	0.681828	-0.00870604	0.0151341	0.0217616	0.493454	0.0211154	0.0108811	0.0523112	0.0242227	0.0107341	0.0334143
gpc5	No	No	0.295729	324.744	19	-0.0167631	0.00924174	0.069701	0.574096	No	-0.0261378	0.0161406	0.123765	-0.0261378	-0.00593664	0.0257775	0.820453	-0.0219385	0.012861	0.0880425	-0.0224132	0.0120576	0.0794786
il1r1	No	No	0.0254923	96.8477	4	0.0961314	0.0530087	0.0697544	0.574096	No	0.374809	0.538648	0.558518	0.374809	0.168795	0.0996629	0.188905	0.0818027	0.044364	0.0651982	0.159348	0.0473378	0.043533
asgr2	No	No	0.0484628	170.173	4	0.0404065	0.0222832	0.0697823	0.574096	No	0.0576291	0.042731	0.309868	0.0576291	0.0236369	0.0432724	0.622907	0.0354574	0.0241124	0.141424	0.0349501	0.0228563	0.223709
endou	No	No	0.0524991	169.701	4	0.0617438	0.0343091	0.0719186	0.578897	No	0.147163	0.0462598	0.0862237	0.147163	0.0684944	0.0492726	0.258682	0.0633181	0.0230175	0.00594376	0.0653823	0.0231631	0.0665899
cd101	Yes	No	0.454745	650.523	17	0.013048	0.00725345	0.0720392	0.578897	No	0.0160538	0.00988618	0.125229	0.0160538	0.028097	0.0162465	0.102975	0.0148208	0.00920073	0.107217	0.0108729	0.00920817	0.254941
bche	No	No	0.146257	375.06	6	-0.0288527	0.01608	0.0727622	0.578897	No	-0.033615	0.0300334	0.3257	-0.033615	0.0191731	0.0428474	0.673252	-0.030722	0.0137861	0.0258491	-0.0356222	0.0145706	0.0583085
treh	No	No	0.534074	1388.85	12	0.0118142	0.0065951	0.0732352	0.578897	No	0.0115478	0.0330296	0.733875	0.0115478	0.0153431	0.0195179	0.44841	0.02023	0.0102139	0.0476317	0.0128719	0.00868377	0.166334
mep1a	No	No	0.018965	128.314	2	0.0637241	0.0355848	0.0733305	0.578897	No	NA	NA	NA	NA	NA	NA	NA	NA	NA	NA	NA	NA	NA
serpine2	No	No	0.166587	380.895	6	-0.0219168	0.0122414	0.0733917	0.578897	No	-0.0401219	0.0230468	0.156676	-0.0376845	0.000152357	0.0347611	0.996672	-0.0290207	0.0130018	0.0256114	-0.0280112	0.0130578	0.0847613
optc	No	No	0.0151158	113.098	2	0.120915	0.0676454	0.0738593	0.578897	No	NA	NA	NA	NA	NA	NA	NA	NA	NA	NA	NA	NA	NA
pla2g10	Yes	No	0.0114075	56.5804	3	0.0824534	0.0463939	0.0755279	0.580343	No	0.143399	0.132623	0.475157	0.143399	0.103888	0.063805	0.245021	0.0991874	0.0526621	0.059637	0.102485	0.061734	0.238768
flt4	No	No	0.0501643	196.229	4	0.0387398	0.0218049	0.0756252	0.580343	No	0.0260492	0.0366297	0.550745	0.0260492	0.0428359	0.042674	0.389436	0.0412011	0.0231038	0.0745371	0.0421106	0.0237842	0.174773
nectin2	No	No	0.0163251	122.819	2	-0.0688569	0.0387697	0.075725	0.580343	No	NA	NA	NA	NA	NA	NA	NA	NA	NA	NA	NA	NA	NA
gfap	No	No	0.00899911	43.7272	3	0.103389	0.0582768	0.0760449	0.580343	No	0.216875	0.205503	0.482864	0.216875	0.12607	0.0868489	0.28373	0.0977753	0.0653073	0.134352	0.0953157	0.0870696	0.387886
prok1	No	No	0.0868553	175.99	7	0.0322622	0.018257	0.0772096	0.582806	No	0.0397134	0.0375534	0.338669	0.0392466	0.0167848	0.0455067	0.72491	0.0298752	0.0192408	0.120495	0.0287597	0.0200541	0.201537
psap	No	No	0.0260221	176.348	2	0.0538682	0.0305286	0.0776451	0.582806	No	NA	NA	NA	NA	NA	NA	NA	NA	NA	NA	NA	NA	NA
dnmbp	No	No	0.0166445	124.501	2	-0.0683755	0.0388404	0.0783362	0.582806	No	NA	NA	NA	NA	NA	NA	NA	NA	NA	NA	NA	NA	NA
dpp7	No	No	0.0570104	147.989	7	-0.0323546	0.0184019	0.0787089	0.582806	No	-0.0623012	0.0288532	0.083266	-0.0623012	-0.0257361	0.0300463	0.424577	-0.0299098	0.0227006	0.187645	-0.0257361	0.0278324	0.390806
grik2	No	No	0.0318999	219.537	2	-0.0473566	0.0269497	0.0788798	0.582806	No	NA	NA	NA	NA	NA	NA	NA	NA	NA	NA	NA	NA	NA
bcam	Yes	No	0.0489181	127.197	6	0.0743198	0.0423836	0.0795155	0.583785	No	0.180229	0.0374957	0.0086062	0.180229	-0.027948	0.0798372	0.740556	0.0892521	0.0290256	0.0021054	0.095668	0.0265536	0.015497
procr	Yes	No	0.0834475	390.34	3	-0.0691013	0.0396275	0.0811986	0.58522	No	-0.029554	0.0480183	0.648765	-0.029554	-0.0181154	0.0446173	0.72405	-0.0644572	0.0168744	0.000133546	-0.0634695	0.0175195	0.0684605
lect2	Yes	No	0.261306	261.925	19	0.0163525	0.00938006	0.0812775	0.58522	No	0.0217629	0.0212145	0.319339	0.0217629	0.00152278	0.0215174	0.944361	0.0221058	0.0124006	0.0746451	0.0206469	0.0125982	0.118599
hs6st1	No	No	0.0395599	102.603	6	-0.0429464	0.0246474	0.0814338	0.58522	No	-0.113577	0.0639052	0.15016	-0.113577	-0.0469847	0.045504	0.349153	-0.0475283	0.0292409	0.104077	-0.0489502	0.0321812	0.188722
atraid	No	No	0.0348822	159.921	3	-0.0733218	0.042196	0.0822728	0.58522	No	0.0639134	0.0672082	0.515994	0.0639134	-0.113425	0.0790077	0.2876	-0.0637241	0.0275735	0.0208296	-0.0557003	0.0278391	0.183396
tspan8	No	No	0.129584	246.929	8	0.0237529	0.0136757	0.0824091	0.58522	No	0.0531495	0.0407123	0.239548	0.0531495	-0.0183436	0.0360819	0.626808	0.0266202	0.014912	0.0742359	0.0287983	0.0159478	0.113916
ltbp2	Yes	No	0.0088564	44.6628	3	-0.0904435	0.052192	0.0831139	0.58522	No	-0.225824	0.215551	0.485187	-0.225824	-0.0345148	0.0828558	0.717447	-0.0813289	0.0577602	0.159118	-0.124671	0.0646725	0.193705
qpct	No	No	0.0656077	208.199	5	0.0354492	0.0205411	0.0843892	0.58522	No	0.0422428	0.0355185	0.319867	0.0422428	0.0679035	0.0418166	0.179733	0.0498396	0.0242915	0.0401955	0.064293	0.029348	0.0936174
dhrs4l2	No	No	0.0466527	216.899	3	-0.0397107	0.0230133	0.0844279	0.58522	No	0.0030733	0.0456267	0.957183	0.0030733	-0.092138	0.0421134	0.160175	-0.0381933	0.0238283	0.108966	-0.0302353	0.0247491	0.346286
susd5	No	No	0.14559	220.699	10	-0.0220973	0.0128499	0.0854952	0.58522	No	0.0314008	0.0362524	0.41162	0.0314008	-0.0303449	0.0257786	0.269333	-0.00910841	0.016453	0.579852	-0.00906762	0.014779	0.554703
dnaja4	No	No	0.0149067	67.0711	3	0.0697028	0.0406031	0.0860364	0.58522	No	0.162705	0.147165	0.468102	0.162705	0.051886	0.062258	0.492295	0.0627999	0.0443056	0.156358	0.0600544	0.0489483	0.344691
mamdc2	No	No	0.0216128	147.386	2	0.0571127	0.0332697	0.086042	0.58522	No	NA	NA	NA	NA	NA	NA	NA	NA	NA	NA	NA	NA	NA
asah2	No	No	0.152532	330.835	7	0.025141	0.0146783	0.0867505	0.58522	No	0.0148974	0.0241	0.563543	0.0221161	0.024549	0.0288064	0.426801	0.0276354	0.016008	0.0842848	0.0253483	0.016625	0.178174
bpifa2	No	No	0.0186447	59.5142	4	0.0706523	0.041273	0.0869277	0.58522	No	0.101953	0.112926	0.461905	0.101953	0.059956	0.0678755	0.442112	0.0629459	0.043768	0.150385	0.0570686	0.0497582	0.334594
il18r1	No	No	0.305625	411.864	17	-0.0151922	0.00889761	0.0877389	0.58522	No	-0.0120638	0.0193819	0.54301	-0.0120638	-0.0121448	0.0222766	0.593149	-0.0146808	0.0106708	0.168884	-0.0164094	0.0106421	0.142633
sell	No	No	0.0990508	293.717	5	0.0264293	0.0154797	0.0877559	0.58522	No	0.0449884	0.0491751	0.427725	0.0449884	0.0184277	0.0277957	0.543603	0.0340628	0.0164011	0.0378148	0.0327228	0.0166167	0.12027
amigo2	Yes	No	0.0252076	76.2077	5	-0.0682784	0.0400567	0.0882793	0.58522	No	-0.197996	0.103773	0.152429	-0.197996	-0.0650773	0.0585321	0.328532	-0.0721265	0.040555	0.0753245	-0.0604111	0.0511962	0.303385
klk15	Yes	No	0.381874	819.07	10	-0.0135898	0.00798032	0.0885844	0.58522	No	0.00270544	0.0114149	0.818607	0.00270544	-0.0113792	0.0131206	0.408319	-0.0122962	0.0100736	0.222224	-0.0107129	0.00910261	0.26942
sumf2	No	No	0.0827346	449.392	3	0.0288208	0.0169355	0.088792	0.58522	No	0.0211759	0.0196133	0.475625	-0.00288897	0.0337779	0.0396721	0.484214	0.0266846	0.0165156	0.106155	0.0259842	0.0174346	0.274599
sned1	No	No	0.0158923	70.0057	3	-0.0661255	0.0390896	0.0907154	0.591515	No	0.0181732	0.260182	0.955605	0.0181732	-0.0580197	0.0477334	0.348185	-0.0599265	0.042993	0.163358	-0.0586318	0.0513566	0.371859
fam20a	No	No	0.0556743	131.08	6	0.0491923	0.0290844	0.090767	0.591515	No	-0.0556827	0.0513255	0.338982	-0.0556827	0.026824	0.0405985	0.538017	0.0333015	0.023863	0.162856	0.0315232	0.0246111	0.256437
cd72	No	No	0.00869349	57.1436	2	-0.0888652	0.0527921	0.0923164	0.598251	No	NA	NA	NA	NA	NA	NA	NA	NA	NA	NA	NA	NA	NA
icam5	No	No	0.28221	415.997	15	-0.0154621	0.00920405	0.0929731	0.59916	No	-0.0244876	0.0171712	0.177414	-0.0244876	0.0179228	0.0210525	0.408906	-0.0168484	0.0112511	0.134265	-0.0155805	0.0113223	0.190406
spink2	No	No	0.163888	510.766	5	0.0294021	0.0175555	0.0939716	0.599431	No	0.056661	0.0262747	0.119972	0.056661	0.0568823	0.0243074	0.0793682	0.0349243	0.0132913	0.00859856	0.0338462	0.0130492	0.0604452
trim5	No	No	0.0586899	184.616	5	-0.0485206	0.0290221	0.0945541	0.599431	No	-0.0929484	0.0608238	0.223933	-0.0929484	-0.0795283	0.0447861	0.15043	-0.0634773	0.0232948	0.00643098	-0.0648423	0.0243487	0.0562102
dner	No	No	0.0752157	171.962	6	-0.0312969	0.0187206	0.0945654	0.599431	No	0.021408	0.0605006	0.741317	-0.0065905	-0.0423897	0.0302672	0.220259	-0.029998	0.0213023	0.15907	-0.0186581	0.0217078	0.429331
cdh5	No	No	0.018365	140.277	2	-0.0605485	0.0364844	0.0970008	0.609297	No	NA	NA	NA	NA	NA	NA	NA	NA	NA	NA	NA	NA	NA
entpd6	No	No	0.161319	399.344	7	0.0201975	0.012189	0.0975138	0.609297	No	0.0318236	0.0173889	0.12675	0.0318236	0.0264812	0.0288079	0.393428	0.0237189	0.0136255	0.0817217	0.0264812	0.0137809	0.103039
klb	No	No	0.224947	279.148	15	0.0198861	0.0120308	0.0983451	0.609297	No	0.0700583	0.0404604	0.107003	0.0700583	0.0126738	0.0274672	0.651587	0.0185749	0.0138966	0.181338	0.0176279	0.0129116	0.193704
susd4	No	No	0.0800077	288.856	4	0.0360711	0.0218609	0.098937	0.609297	No	0.0491887	0.113939	0.708034	0.0491887	-0.021683	0.0458093	0.668288	0.0359339	0.018332	0.0499753	0.0390109	0.0183192	0.123068
eng	No	No	0.0444883	232.721	3	-0.0440863	0.0267474	0.0993028	0.609297	No	-0.0725325	0.116699	0.645972	-0.0725325	0.0409321	0.0608205	0.570294	-0.0439711	0.0251897	0.0808808	-0.0616974	0.0257224	0.138581
clgn	No	No	0.207419	377.896	9	-0.01794	0.0108888	0.0994427	0.609297	No	-0.0150132	0.0184083	0.44161	-0.0150132	-0.0240964	0.0209152	0.282542	-0.0150302	0.0120367	0.211775	-0.0153021	0.0128334	0.267285
blvrb	No	No	0.0209463	158.768	2	-0.0599537	0.0365207	0.100665	0.609297	No	NA	NA	NA	NA	NA	NA	NA	NA	NA	NA	NA	NA	NA
hdgf	No	No	0.567865	784.094	25	0.0117728	0.00718325	0.101229	0.609297	No	0.0207399	0.0126511	0.114744	0.0207399	0.00386793	0.0159981	0.81101	0.0179608	0.00791774	0.0233037	0.0166602	0.00735725	0.0328594
proc	No	No	0.0196364	148.73	2	-0.0573413	0.0349929	0.101285	0.609297	No	NA	NA	NA	NA	NA	NA	NA	NA	NA	NA	NA	NA	NA
vnn2	No	No	0.238025	383.393	12	0.0208258	0.0127187	0.101543	0.609297	No	0.019425	0.0241699	0.440264	0.019425	-0.0105683	0.0367223	0.778857	0.0134311	0.0120823	0.266296	0.00855484	0.0124836	0.507347
gpa33	No	No	0.0214115	161.233	2	-0.0556603	0.0340281	0.1019	0.609297	No	NA	NA	NA	NA	NA	NA	NA	NA	NA	NA	NA	NA	NA
ctrc	No	No	0.0615091	194.183	5	-0.0320199	0.019638	0.102995	0.61269	No	-0.0150965	0.0333109	0.681176	-0.0150965	-0.0227533	0.0422204	0.618539	-0.0236968	0.0204835	0.247326	-0.0236437	0.0193042	0.287847
axl	No	No	0.0192368	145.89	2	-0.0625074	0.038644	0.105767	0.618303	No	NA	NA	NA	NA	NA	NA	NA	NA	NA	NA	NA	NA	NA
lgmn	No	No	0.0457735	142.795	6	-0.0417018	0.0259405	0.107923	0.618303	No	-0.00231934	0.030973	0.943903	-0.00231934	-0.150156	0.0452043	0.0209685	-0.0305025	0.0274337	0.266196	-0.024242	0.0266878	0.405344
il19	Yes	No	0.0421265	318.893	2	-0.03835	0.0238692	0.108126	0.618303	No	NA	NA	NA	NA	NA	NA	NA	NA	NA	NA	NA	NA	NA
mep1b	No	No	0.53122	729.384	24	0.0116567	0.00726114	0.108416	0.618303	No	0.00984423	0.0245487	0.692283	0.00984423	0.00676251	0.0168314	0.691555	0.00644031	0.0100051	0.519768	0.00342777	0.0100812	0.736929
serpini1	No	No	0.113069	236.827	8	0.0226948	0.0141725	0.109305	0.618303	No	0.0308048	0.0350533	0.413316	0.0308048	0.0422926	0.0308865	0.21322	0.0271375	0.0164355	0.0987068	0.0292944	0.0182973	0.153404
sftpd	No	No	0.321296	467.462	15	-0.0138824	0.00867495	0.109536	0.618303	No	-0.00148708	0.0190003	0.938808	-0.00148708	-0.014793	0.0202717	0.477585	-0.0158101	0.0104376	0.129843	-0.0164931	0.0100692	0.123697
tpsd1	No	No	0.0528217	123.813	6	0.0330557	0.0206738	0.109839	0.618303	No	0.0370284	0.0305647	0.292386	0.0370284	0.0172651	0.0350772	0.643424	0.0313713	0.024	0.191166	0.0297021	0.0276099	0.331174
ptprz1	No	No	0.0223461	152.501	2	-0.0524411	0.0328111	0.109983	0.618303	No	NA	NA	NA	NA	NA	NA	NA	NA	NA	NA	NA	NA	NA
aoc3	Yes	No	0.155416	684.259	4	-0.0199735	0.0125087	0.110319	0.618303	No	-0.0228077	0.027111	0.48875	-0.0228077	-0.0204308	0.0219582	0.420776	-0.0203146	0.0124932	0.10394	-0.020373	0.0125351	0.202573
tymp	No	No	0.0183647	137.59	2	0.0805602	0.0506269	0.111553	0.618303	No	NA	NA	NA	NA	NA	NA	NA	NA	NA	NA	NA	NA	NA
hbq1	No	No	0.106012	221.513	8	-0.0241676	0.0152032	0.111918	0.618303	No	-0.00496981	0.0298236	0.873127	-0.00496981	-0.0201449	0.0304867	0.529893	-0.0193397	0.0178474	0.278536	-0.017859	0.0187471	0.372506
pilra	No	No	0.380943	570.285	18	-0.0124208	0.00781544	0.111999	0.618303	No	-0.0226831	0.0253593	0.38433	-0.0226831	-0.015007	0.0176768	0.407696	-0.0177437	0.0107375	0.0984316	-0.020347	0.0128305	0.131202
pglyrp2	No	No	0.379171	574.541	14	-0.0126664	0.00797018	0.112009	0.618303	No	-0.0157957	0.0175848	0.386716	-0.0157957	-0.00238074	0.0159213	0.883429	-0.0136582	0.00974811	0.16118	-0.0132702	0.00958542	0.189534
dll1	No	No	0.0204379	77.5215	4	-0.054569	0.0343782	0.112442	0.618303	No	-0.0357383	0.0798596	0.698305	-0.0357383	-0.0459717	0.0525799	0.446297	-0.0551606	0.0356585	0.121884	-0.057309	0.0432658	0.277175
ccs	No	No	0.121745	254.803	8	0.0259071	0.0163252	0.112526	0.618303	No	-0.000344963	0.0667849	0.996046	-0.000344963	0.0318062	0.0406589	0.459695	0.0243874	0.0155877	0.117694	0.0261792	0.0152536	0.129821
rnase1	No	No	0.0357866	165.359	3	-0.0748316	0.047236	0.113147	0.618303	No	-0.181669	0.0919655	0.298331	-0.181669	-0.0177076	0.0565456	0.783802	-0.0715394	0.0303266	0.0183259	-0.0532901	0.0384575	0.300134
chit1	No	No	0.378336	502.049	18	-0.0144154	0.00910984	0.11356	0.618303	No	-0.0137528	0.0152005	0.379015	-0.0137528	-0.0147064	0.0220858	0.514427	-0.00572082	0.0121154	0.636789	-0.0197844	0.0126	0.134796
fgfbp3	No	No	0.0779189	224.694	5	-0.0333698	0.0211087	0.113911	0.618303	No	-0.0136039	0.0618165	0.839942	-0.0136039	-0.029737	0.0449258	0.544215	-0.0387735	0.0183644	0.0347433	-0.0387552	0.0189969	0.110934
fcer1a	No	No	0.0103295	69.5383	2	-0.126051	0.0798209	0.114297	0.618303	No	NA	NA	NA	NA	NA	NA	NA	NA	NA	NA	NA	NA	NA
pcsk7	No	No	0.0614773	290.119	3	-0.0312898	0.0198306	0.114599	0.618303	No	-0.0151865	0.0397747	0.767806	-0.0151865	-0.0725827	0.0407436	0.216789	-0.0306678	0.0208036	0.140439	-0.0266674	0.0207427	0.327333
scpep1	No	No	0.050365	229.099	3	0.0347464	0.0220574	0.115194	0.618633	No	0.0580955	0.0778491	0.591862	0.0580955	0.0293559	0.035914	0.499588	0.0351628	0.0230964	0.127901	0.0318993	0.0258752	0.342892
apoc1	No	No	0.0151389	68.3526	3	-0.256477	0.163666	0.117096	0.621948	No	-1.11241	0.156421	0.0889346	-1.11241	0.051089	0.118505	0.708405	-0.214435	0.0571804	0.000176734	-0.39919	0.0631699	0.0241385
il1rl2	No	No	0.129299	216.083	10	-0.0299054	0.019084	0.117104	0.621948	No	-0.0286416	0.040766	0.502242	-0.0286416	-0.0513878	0.048497	0.316931	-0.0501258	0.0168173	0.00287675	-0.0544151	0.0166843	0.009816
adamtsl5	No	No	0.0153997	52.169	4	-0.104954	0.0670334	0.117419	0.621948	No	-0.0522552	0.173113	0.791257	-0.0522552	-0.053572	0.0703504	0.501748	-0.0746907	0.0516122	0.147854	-0.0625631	0.0576979	0.357583
palm	No	No	0.0183823	82.4531	3	-0.0573408	0.0367234	0.118424	0.623932	No	0.0468978	0.0890579	0.691431	0.0468978	-0.11682	0.0668316	0.222579	-0.0643609	0.0404664	0.111727	-0.0118313	0.0464468	0.822733
ninj1	No	No	0.0354945	177.6	3	0.0409711	0.0263287	0.119675	0.623932	No	0.00770236	0.0504582	0.903566	0.00770236	0.0241138	0.0406704	0.613357	0.0390453	0.0275628	0.156601	0.0380106	0.02794	0.306728
col15a1	No	No	0.0393487	136.552	4	0.0384865	0.0247598	0.120091	0.623932	No	-0.0213156	0.070201	0.790081	-0.0213156	0.0218484	0.0340299	0.566541	0.0296161	0.0268626	0.270243	0.0323891	0.0278142	0.328414
c1qtnf1	No	No	0.0281492	215.438	2	-0.0461399	0.0296845	0.120102	0.623932	No	NA	NA	NA	NA	NA	NA	NA	NA	NA	NA	NA	NA	NA
ifngr2	No	No	0.317505	488.44	14	0.0150921	0.00976503	0.122219	0.623932	No	0.0197131	0.0152412	0.220213	0.0197131	0.0254219	0.0195911	0.21697	0.0183186	0.00992986	0.0650662	0.0185911	0.00991674	0.0834742
lcn15	No	No	0.133652	411.037	5	0.0208376	0.0134995	0.12269	0.623932	No	0.0422213	0.0264419	0.208601	0.0422213	0.0296508	0.0290054	0.364455	0.0279242	0.0140807	0.0473493	0.0283973	0.0146665	0.124922
wasf1	No	No	0.0408013	309.201	2	-0.037504	0.024298	0.12271	0.623932	No	NA	NA	NA	NA	NA	NA	NA	NA	NA	NA	NA	NA	NA
lifr	No	No	0.0203269	102.409	3	0.0530423	0.034377	0.12284	0.623932	No	0.0313029	0.0605547	0.696266	0.0313029	0.0361733	0.0495561	0.541342	0.0388701	0.0380747	0.307307	0.0378477	0.0421377	0.463874
fgfbp2	No	No	0.165378	293.479	9	0.0194803	0.0126257	0.122853	0.623932	No	0.0198397	0.0193541	0.339434	0.0198397	0.0137179	0.0294171	0.653418	0.0214241	0.0130623	0.100975	0.021666	0.013689	0.15214
adgre5	No	No	0.0283189	108.73	4	0.0449016	0.0291268	0.123173	0.623932	No	0.0374266	0.0486545	0.522181	0.0374266	-0.000400449	0.0542263	0.994571	0.0363725	0.0331311	0.272275	0.0490092	0.0356	0.262366
lilrb2	No	No	0.347842	994.672	8	-0.0144106	0.00936467	0.123846	0.624613	No	-0.0329256	0.0186663	0.128201	-0.0329256	-0.0244256	0.0222212	0.308041	-0.0193846	0.0115673	0.0937745	-0.0183992	0.0112306	0.145366
hgfac	No	No	0.226876	353.211	12	-0.017344	0.0113138	0.125278	0.629102	No	-0.0104618	0.0221566	0.646938	-0.0104618	-0.0230984	0.0248693	0.372929	-0.0214567	0.0132208	0.1046	-0.0230984	0.0119494	0.0793786
lrpap1	No	No	0.028155	108.249	4	0.0614045	0.0401829	0.126482	0.632409	No	-0.0391094	0.0575938	0.567149	-0.0391094	0.0256273	0.0681696	0.731976	0.0515617	0.0337949	0.127078	0.032367	0.0394277	0.471849
a1bg	No	No	0.015377	69.5486	3	0.0611244	0.0401169	0.127594	0.633575	No	0.102323	0.0713107	0.387481	0.102323	0.073434	0.0547795	0.312051	0.0728968	0.0458228	0.111645	0.0732574	0.0503755	0.283099
dpp4	No	No	0.0261571	195.39	2	-0.0464711	0.0305168	0.127807	0.633575	No	NA	NA	NA	NA	NA	NA	NA	NA	NA	NA	NA	NA	NA
rida	No	No	0.0404753	183.227	3	0.0368968	0.0244214	0.130829	0.644813	No	0.0328282	0.131728	0.844514	0.0328282	0.0271202	0.0407112	0.573864	0.036085	0.0256153	0.158916	0.0356245	0.0255992	0.298608
aif1	No	No	0.0139377	51.1572	4	-0.0629933	0.0417329	0.131186	0.644813	No	-0.187634	0.105608	0.217599	-0.187634	-0.0580801	0.075431	0.497388	-0.0594301	0.0488666	0.22392	-0.0700883	0.0721176	0.402802
igfbp7	Yes	No	0.0627488	200.756	5	0.0518012	0.0344944	0.133168	0.645094	No	-0.0232284	0.058334	0.717131	-0.0232284	0.0697742	0.051032	0.243336	0.0395696	0.0218441	0.0700699	0.0409248	0.0218804	0.13477
obp2b	No	No	0.194295	271.701	13	-0.0265335	0.0176949	0.133745	0.645094	No	-0.022374	0.028131	0.443235	-0.022374	-0.0363828	0.0383366	0.361325	-0.0114169	0.0157584	0.468762	-0.013799	0.0140867	0.346631
adgrd1	No	No	0.147989	282.817	8	0.0190929	0.0127636	0.134684	0.645094	No	0.0194535	0.0222162	0.4149	0.0194535	0.0120791	0.0195514	0.556256	0.0190516	0.0152339	0.211077	0.017503	0.0166074	0.326931
vwf	No	No	0.00754874	57.031	2	0.0848362	0.0567364	0.134844	0.645094	No	NA	NA	NA	NA	NA	NA	NA	NA	NA	NA	NA	NA	NA
pam	No	No	0.194074	513.026	7	0.016113	0.0107824	0.135075	0.645094	No	0.0236613	0.0168047	0.218159	0.0236613	0.0153415	0.0184512	0.437543	0.0199293	0.0130859	0.12777	0.020213	0.0132326	0.177491
cd2ap	No	No	0.0420947	217.145	3	0.0360032	0.0241322	0.135721	0.645094	No	0.0651246	0.0776089	0.555541	0.0651246	0.0583629	0.0436506	0.312996	0.0378354	0.0242641	0.118921	0.0389426	0.0266071	0.280861
ddc	No	No	0.0937759	218.727	7	-0.0272408	0.0182605	0.135753	0.645094	No	-0.0128062	0.0253165	0.634473	-0.0128062	-0.0618181	0.0386486	0.160829	-0.0236954	0.0184974	0.200189	-0.0274897	0.0193665	0.205573
lcp1	Yes	No	0.384472	756.814	11	0.0119402	0.00800724	0.135914	0.645094	No	0.00887964	0.00994475	0.395159	0.00887964	0.0198716	0.0246005	0.438013	0.0106564	0.00921409	0.247464	0.00979109	0.00856615	0.279665
cd28	No	No	0.0207275	153.233	2	0.050498	0.0338934	0.136248	0.645094	No	NA	NA	NA	NA	NA	NA	NA	NA	NA	NA	NA	NA	NA
plaur	Yes	No	0.00936743	69.5726	2	0.0787386	0.0531936	0.138813	0.654565	No	NA	NA	NA	NA	NA	NA	NA	NA	NA	NA	NA	NA	NA
ahsg	No	No	0.243464	286.5	15	0.0161902	0.0109944	0.140862	0.661538	No	-0.00696003	0.0151346	0.653202	-0.00696003	0.019764	0.031539	0.54097	-0.000671136	0.0115762	0.953768	0.000485437	0.0124146	0.969361
fcgr3b	No	No	0.214606	449.794	11	-0.0153731	0.0104681	0.141951	0.663966	No	-0.0237862	0.0380953	0.547872	-0.0237862	-0.00925433	0.0222034	0.685632	-0.0200682	0.0134333	0.135197	-0.0208811	0.0138141	0.161579
vstm2l	Yes	No	0.00920974	67.5679	2	-0.0750622	0.0514289	0.144418	0.672462	No	NA	NA	NA	NA	NA	NA	NA	NA	NA	NA	NA	NA	NA
susd1	No	No	0.0121007	89.0376	2	-0.092258	0.0632908	0.144927	0.672462	No	NA	NA	NA	NA	NA	NA	NA	NA	NA	NA	NA	NA	NA
c4bpb	No	No	0.0288134	110.232	4	-0.04409	0.0303024	0.14567	0.673214	No	-0.000906563	0.0696754	0.9908	-0.000906563	-0.0501465	0.0532699	0.415964	-0.0483568	0.0335854	0.149919	-0.0490688	0.0383711	0.290921
ncam1	No	No	0.114335	159.928	12	-0.0208758	0.0144019	0.147193	0.675472	No	-0.0144581	0.0246074	0.569861	-0.0144581	0.0138199	0.0318552	0.672793	-0.013982	0.0211482	0.508521	-0.0102422	0.0222445	0.65417
lgals9	No	No	0.126349	194.66	12	-0.0239812	0.0165645	0.147688	0.675472	No	-0.0568664	0.0319633	0.105579	-0.0568664	-0.0670533	0.0490191	0.198637	-0.0405364	0.0165537	0.0143338	-0.0394743	0.0172573	0.0429744
qdpr	No	No	0.0775651	247.906	5	-0.0256267	0.0177106	0.147905	0.675472	No	-0.0270457	0.0305184	0.440777	-0.0270457	-0.0160312	0.0331174	0.653644	-0.0242998	0.018594	0.191259	-0.0242635	0.0194298	0.279843
dkk4	No	No	0.0300593	151.731	3	-0.0400708	0.0277897	0.149323	0.679272	No	-0.0608549	0.115006	0.690162	-0.0608549	-0.0550192	0.0436726	0.334831	-0.0427134	0.0291813	0.14327	-0.0434884	0.0301081	0.285464
clul1	No	No	0.223565	327.408	13	-0.0149566	0.0104226	0.151281	0.681612	No	-0.0188754	0.0197134	0.35889	-0.0188754	-0.0146086	0.0230732	0.53852	-0.0170261	0.0138557	0.219141	-0.0212686	0.0146478	0.172142
glrx5	No	No	0.0101105	66.5526	2	-0.0712382	0.0496963	0.151723	0.681612	No	NA	NA	NA	NA	NA	NA	NA	NA	NA	NA	NA	NA	NA
vsig10	No	No	0.0710358	112.841	9	-0.0265439	0.0185338	0.15209	0.681612	No	-0.0285919	0.0408326	0.506387	-0.0285919	-0.0294102	0.0343489	0.416784	-0.0317719	0.0235994	0.178205	-0.0301721	0.0236788	0.23835
cntn5	Yes	No	0.182439	174.292	19	0.016482	0.0115192	0.152479	0.681612	No	0.021646	0.0182577	0.252096	0.021646	0.069513	0.0301503	0.0332523	0.0135367	0.0155367	0.383605	0.0115657	0.0157004	0.470829
tek	No	No	0.170578	381.96	8	-0.0234311	0.0163877	0.152775	0.681612	No	0.000922827	0.0145226	0.951397	0.000922827	-0.147757	0.0378861	0.00589855	-0.0114113	0.0136483	0.403102	-0.0113199	0.0127591	0.404419
esyt2	No	No	0.0125522	84.5202	2	-0.0623557	0.0438488	0.155009	0.688927	No	NA	NA	NA	NA	NA	NA	NA	NA	NA	NA	NA	NA	NA
f7	No	No	0.121694	411.484	5	0.0218526	0.0154389	0.156944	0.693138	No	0.0188304	0.0279674	0.548986	0.0188304	0.0319566	0.0377789	0.445251	0.020106	0.0148501	0.175759	0.0191096	0.0146072	0.260907
plau	Yes	No	0.00578132	43.1527	2	0.150358	0.106425	0.157714	0.693138	No	NA	NA	NA	NA	NA	NA	NA	NA	NA	NA	NA	NA	NA
cst6	No	No	0.0215	157.971	2	-0.0574228	0.040778	0.159078	0.693138	No	NA	NA	NA	NA	NA	NA	NA	NA	NA	NA	NA	NA	NA
clmp	No	No	0.0718649	289.354	4	0.0259357	0.0184238	0.159211	0.693138	No	0.0108448	0.0323657	0.769452	0.0108448	0.0205461	0.0289692	0.529327	0.0237504	0.0189454	0.20998	0.0224015	0.0212215	0.368643
pecr	No	No	0.0452716	205.558	3	-0.0325352	0.0231324	0.159583	0.693138	No	-0.0437857	0.0349464	0.428824	-0.0437857	-0.0228607	0.0353679	0.584309	-0.033755	0.0236799	0.154021	-0.0352223	0.0259284	0.307256
fcn1	No	No	0.113392	213.199	8	-0.0238515	0.0169971	0.160537	0.693138	No	-0.0129644	0.0553088	0.822469	-0.0129644	-0.0173041	0.0298848	0.580718	-0.0158102	0.0165118	0.338312	-0.0143023	0.0165212	0.415341
lrrc37a2	No	No	0.498686	1319.75	10	0.0117456	0.00838139	0.161098	0.693138	No	0.0227145	0.0160799	0.195471	0.0227145	0.0485935	0.0254218	0.0882511	0.0143833	0.00786608	0.0674705	0.0150926	0.00785022	0.0866996
nt5e	No	No	0.204075	380.906	11	-0.0176391	0.0126097	0.161859	0.693138	No	-0.0207851	0.0307556	0.516146	-0.0207851	-0.0283516	0.0234251	0.253992	-0.0186735	0.0123769	0.131367	-0.020072	0.0124346	0.137558
tgfbi	No	No	0.160394	255.448	11	-0.0172018	0.012298	0.16189	0.693138	No	-0.0403466	0.0283802	0.188841	-0.0403466	-0.0203102	0.0320922	0.54102	-0.0222855	0.0137254	0.104448	-0.0222203	0.0139824	0.143108
ly75	No	No	0.335293	392.679	20	-0.0120379	0.0086071	0.161931	0.693138	No	-0.0372181	0.0223293	0.112862	-0.0372181	-0.00655414	0.019311	0.738031	-0.0063875	0.0111443	0.566535	-0.00579269	0.010478	0.586817
ceacam19	No	No	0.0222098	150.766	2	-0.046061	0.0330181	0.163009	0.695187	No	NA	NA	NA	NA	NA	NA	NA	NA	NA	NA	NA	NA	NA
pxdnl	No	No	0.0389691	134.684	5	-0.0336251	0.0241774	0.164297	0.69811	No	-0.015064	0.0503229	0.784216	-0.015064	-0.0777248	0.0490318	0.188103	-0.0359081	0.0265915	0.1769	-0.0377252	0.0301178	0.278589
fcgr2b	Yes	No	0.0976493	391.663	4	0.0216612	0.0156436	0.166153	0.701072	No	0.00643764	0.0484357	0.90643	0.00643764	0.0307339	0.0316679	0.403378	0.0220583	0.0161432	0.171807	0.0221055	0.0163111	0.268351
cpa4	No	No	0.0664003	100.884	9	0.0269059	0.0194487	0.166532	0.701072	No	-0.0296706	0.0464428	0.543242	-0.0296706	0.0528152	0.0425422	0.249594	0.0483073	0.0271246	0.0749219	0.056836	0.0480974	0.271264
cd70	No	No	0.279438	409.855	16	0.0138192	0.00999552	0.166807	0.701072	No	0.0418025	0.0235175	0.0972057	0.0418025	2.63937e-05	0.0239304	0.999135	0.0148817	0.0123042	0.226478	0.0143411	0.0114218	0.228471
trem2	No	No	0.00407285	30.2746	2	0.104406	0.0757347	0.168025	0.701653	No	NA	NA	NA	NA	NA	NA	NA	NA	NA	NA	NA	NA	NA
igf2r	No	No	0.11938	251.402	8	-0.0195196	0.0141974	0.169171	0.701653	No	1.11659e-05	0.0339259	0.999748	1.11659e-05	-0.026363	0.0276418	0.371983	-0.0222028	0.0171301	0.194933	-0.0228386	0.017072	0.222794
cd1c	No	No	0.00649122	32.3698	3	0.0847504	0.0617504	0.169918	0.701653	No	-0.178062	0.228035	0.577949	-0.178062	0.0455287	0.0907505	0.665665	0.0655502	0.0795706	0.410053	0.0422153	0.0978679	0.708258
cpb2	No	No	0.178772	290.245	11	-0.0157739	0.0115148	0.170722	0.701653	No	-0.0212426	0.0219227	0.357873	-0.0212426	-0.042922	0.0394273	0.301854	-0.0243177	0.0131397	0.0642124	-0.0262858	0.0139245	0.0883918
tafa5	No	No	0.0268475	101.635	4	0.0593223	0.0433465	0.171137	0.701653	No	0.102906	0.244479	0.714733	0.102906	0.129731	0.0757362	0.185242	0.0578786	0.0398109	0.145992	0.0287322	0.048794	0.597363
adm	No	No	0.0186948	94.9309	2	-0.0911679	0.0666454	0.171326	0.701653	No	NA	NA	NA	NA	NA	NA	NA	NA	NA	NA	NA	NA	NA
stab2	No	No	0.134432	295.801	7	-0.0183907	0.0134618	0.171894	0.701653	No	-0.0222847	0.0213394	0.344184	-0.0222847	-0.0198107	0.0261638	0.477613	-0.020953	0.0156197	0.179775	-0.0207838	0.0154429	0.226976
shisa5	No	No	0.0202857	92.0438	2	0.0680988	0.0498622	0.172021	0.701653	No	NA	NA	NA	NA	NA	NA	NA	NA	NA	NA	NA	NA	NA
spock1	Yes	No	0.0126288	94.0796	2	0.0604345	0.0442884	0.172389	0.701653	No	NA	NA	NA	NA	NA	NA	NA	NA	NA	NA	NA	NA	NA
b4galt1	No	No	0.0197122	149.678	2	-0.0468921	0.0344574	0.173555	0.701874	No	NA	NA	NA	NA	NA	NA	NA	NA	NA	NA	NA	NA	NA
cntn2	No	No	0.251539	334.663	17	-0.012609	0.00926754	0.173653	0.701874	No	-0.00979678	0.0174946	0.583753	-0.00979678	0.00875765	0.0188323	0.648174	-0.00690081	0.0120666	0.567394	-0.00649914	0.0124095	0.607651
adam12	No	No	0.023845	105.217	3	0.0428775	0.0317554	0.176939	0.709514	No	0.0353576	0.209973	0.893795	0.0353576	0.039122	0.0426362	0.455705	0.0404464	0.0345292	0.241452	0.0379607	0.0413949	0.45593
mia	No	No	0.279496	720.458	9	-0.0123198	0.00912739	0.177094	0.709514	No	-0.0125647	0.0121288	0.334687	-0.0125647	-0.00994374	0.01692	0.57295	-0.0144972	0.0107411	0.177113	-0.0138029	0.00971678	0.193236
ifnar1	No	No	0.0999005	245.488	6	0.0208816	0.01551	0.178194	0.709514	No	0.00315701	0.034358	0.931207	0.00315701	0.00816726	0.0337199	0.818239	0.0170688	0.0171232	0.31885	0.0153891	0.0185839	0.445335
ogfr	No	No	0.00611261	45.3208	2	0.118151	0.0877852	0.178333	0.709514	No	NA	NA	NA	NA	NA	NA	NA	NA	NA	NA	NA	NA	NA
atrn	No	No	0.180302	587.649	5	-0.0184915	0.0137653	0.179163	0.709514	No	-0.0159052	0.0211482	0.50663	-0.0159052	-0.0179942	0.0322138	0.606234	-0.0167992	0.011591	0.147245	-0.0173392	0.0126413	0.242082
ccl21	No	No	0.0069015	51.7283	2	-0.0835318	0.0624621	0.181118	0.709514	No	NA	NA	NA	NA	NA	NA	NA	NA	NA	NA	NA	NA	NA
adam9	No	No	0.0140849	63.2113	3	0.055091	0.0412908	0.182133	0.709514	No	0.108222	0.0758972	0.389361	0.108222	0.0201659	0.0594619	0.766804	0.0493912	0.0476282	0.299728	0.0871014	0.0517684	0.234496
ccl13	No	No	0.0443748	231.573	3	0.0310467	0.0233211	0.1831	0.709514	No	0.0506098	0.0502666	0.497834	0.0506098	0.0509454	0.0353469	0.286219	0.0361437	0.0254222	0.155102	0.046935	0.0303843	0.262425
cfh	No	No	0.0612586	272.531	3	0.0284773	0.0214011	0.183306	0.709514	No	0.221058	0.128512	0.335239	0.221058	-0.047188	0.0571089	0.495526	0.0299407	0.0211073	0.156046	0.0387385	0.0215135	0.213557
cbln4	No	No	0.0553894	125.19	7	-0.027994	0.0210704	0.183983	0.709514	No	0.015311	0.0685746	0.832157	0.015311	-0.0284456	0.0329317	0.420895	-0.0269058	0.026099	0.30258	-0.0284456	0.0302446	0.383258
cant1	No	No	0.0141632	106.285	2	0.0549192	0.0413379	0.183999	0.709514	No	NA	NA	NA	NA	NA	NA	NA	NA	NA	NA	NA	NA	NA
heg1	No	No	0.00680027	44.6139	2	-0.079133	0.0596412	0.184569	0.709514	No	NA	NA	NA	NA	NA	NA	NA	NA	NA	NA	NA	NA	NA
nid1	No	No	0.0166803	125.774	2	0.0493257	0.0372017	0.184873	0.709514	No	NA	NA	NA	NA	NA	NA	NA	NA	NA	NA	NA	NA	NA
ccn4	No	No	0.166831	332.46	9	-0.0159701	0.0120645	0.185594	0.709514	No	-0.0337685	0.0224737	0.176649	-0.0337685	-0.00318481	0.0252343	0.90268	-0.0166918	0.0132276	0.20699	-0.0179587	0.0143614	0.246457
fam13a	No	No	0.0216397	73.394	4	0.0441387	0.0333476	0.185638	0.709514	No	-0.115658	0.120515	0.438477	-0.115658	0.0723865	0.0601063	0.314819	0.0626707	0.0409739	0.126134	0.0746998	0.0512162	0.24078
nid2	No	No	0.189406	230.999	15	-0.0155725	0.0117708	0.185843	0.709514	No	0.000266107	0.025433	0.991811	0.000266107	-0.0352542	0.0289814	0.243929	-0.0180115	0.0129102	0.162973	-0.0200457	0.0139839	0.173675
retn	No	No	0.0511375	265.821	3	-0.0285333	0.0215861	0.186223	0.709514	No	-0.0455958	0.0388042	0.448882	-0.0455958	-0.0155381	0.031288	0.668674	-0.0231716	0.0231465	0.316785	-0.0405494	0.0272168	0.274719
blmh	No	No	0.161787	289.29	10	0.0270127	0.0204675	0.186905	0.709514	No	0.0314585	0.0597078	0.612574	0.0314585	-0.00955611	0.0399056	0.816107	0.027114	0.0135689	0.0456898	0.0264181	0.0141766	0.0952798
galnt5	No	No	0.0722238	259.656	4	-0.0284457	0.0215659	0.187165	0.709514	No	-0.0371705	0.0439322	0.486594	-0.0371705	-0.0017284	0.0364978	0.965205	-0.0256673	0.0227773	0.259793	-0.0181612	0.0281874	0.565254
rtn4r	No	No	0.0909216	186.828	8	-0.0216025	0.016417	0.188221	0.711192	No	-0.000892869	0.0441029	0.984504	-0.000892869	-0.00410518	0.0257307	0.877746	-0.012756	0.0197561	0.518491	-0.0126822	0.0194169	0.534515
megf10	No	No	0.153545	383.554	8	-0.0163807	0.0125059	0.190248	0.716519	No	-0.00137714	0.0296647	0.964479	-0.00137714	0.00408056	0.0256925	0.878293	-0.0150444	0.0150477	0.317416	-0.0155517	0.0144587	0.317777
kazald1	No	No	0.0489433	94.7674	8	0.0397043	0.030376	0.191181	0.717704	No	-0.0554777	0.0489105	0.299956	-0.0554777	0.0215414	0.056888	0.716161	0.038645	0.0309247	0.211427	0.0132636	0.0367091	0.728523
atxn3	No	No	0.0458575	127.796	6	0.0321973	0.024703	0.192445	0.720117	No	0.105308	0.040522	0.0601248	0.105308	0.0539936	0.0457833	0.291321	0.0364061	0.0242994	0.134073	0.0368014	0.0274734	0.238058
f11	No	No	0.0912941	189.192	7	0.0210773	0.0162143	0.193628	0.720125	No	0.0134747	0.0269022	0.637724	0.0134747	0.00506449	0.0367684	0.894952	0.0216725	0.0174067	0.213108	0.0219218	0.01749	0.256692
cpq	No	No	0.0595641	168.336	5	0.0261904	0.0201839	0.194429	0.720125	No	0.0155747	0.0306397	0.646252	0.0155747	0.0312247	0.0305317	0.364266	0.0243146	0.0226339	0.282706	0.0244863	0.0262651	0.40397
mcemp1	No	No	0.0260294	172.684	2	0.039388	0.0303705	0.19466	0.720125	No	NA	NA	NA	NA	NA	NA	NA	NA	NA	NA	NA	NA	NA
milr1	No	No	0.198054	224.508	16	0.0183695	0.0141856	0.195342	0.720125	No	0.0331281	0.0233244	0.177401	0.0331281	-0.0192087	0.0280039	0.503222	0.0226892	0.0157154	0.148807	0.0226636	0.0153906	0.16154
il17f	No	No	0.0177929	87.9072	3	0.0654539	0.050613	0.195934	0.720125	No	0.193766	0.490648	0.760556	0.193766	0.0397047	0.0613893	0.584095	0.0592368	0.0438695	0.176921	0.0553337	0.0482347	0.370027
gpihbp1	No	No	0.0434186	200.833	3	-0.0303849	0.023508	0.196172	0.720125	No	-0.0196029	0.0545312	0.780305	-0.0196029	-0.0299032	0.0323798	0.453233	-0.0289059	0.0237698	0.223956	-0.0283287	0.024886	0.372966
ftcd	No	No	0.00208122	27.6754	2	-0.089086	0.0691768	0.197815	0.72159	No	NA	NA	NA	NA	NA	NA	NA	NA	NA	NA	NA	NA	NA
idi2	No	No	0.0857779	225.745	6	-0.0225032	0.0175175	0.19893	0.72159	No	-0.0520335	0.0397971	0.26114	-0.0520335	-0.0313531	0.0329929	0.385599	-0.0324259	0.0180586	0.0725592	-0.0326117	0.0188607	0.144362
sftpa2	Yes	No	0.306792	800.662	8	0.012147	0.00945891	0.199077	0.72159	No	0.0062521	0.0144489	0.680349	0.0062521	-0.0144	0.0230586	0.552105	0.0126112	0.0108557	0.245352	0.0141408	0.0117575	0.268188
naprt	No	No	0.0625377	221.743	4	0.0334333	0.0260623	0.199554	0.72159	No	-0.0046337	0.0438435	0.925476	-0.0046337	0.0244164	0.0513607	0.666978	0.027276	0.0204475	0.182221	0.0255222	0.0190092	0.271946
megf11	No	No	0.013201	86.038	2	0.0551647	0.0430147	0.199681	0.72159	No	NA	NA	NA	NA	NA	NA	NA	NA	NA	NA	NA	NA	NA
hagh	No	No	0.00491946	36.8559	2	-0.0908577	0.0710595	0.201033	0.724218	No	NA	NA	NA	NA	NA	NA	NA	NA	NA	NA	NA	NA	NA
chi3l1	No	No	0.190225	339.305	10	0.0169703	0.0133047	0.202128	0.72591	No	-0.0149406	0.0221557	0.519099	-0.0149406	-0.0174938	0.0467633	0.716997	0.011274	0.0127961	0.378288	0.00683754	0.0122688	0.590905
spink5	No	No	0.106094	220.104	8	-0.0192317	0.0151014	0.202838	0.726209	No	0.0260977	0.0435418	0.570848	0.0260977	-0.0373288	0.0402826	0.384933	-0.0118707	0.0168573	0.481316	-0.0123573	0.0170929	0.493154
prkg1	No	No	0.0178172	118.203	2	-0.046821	0.0368665	0.204079	0.727614	No	NA	NA	NA	NA	NA	NA	NA	NA	NA	NA	NA	NA	NA
cdh6	Yes	No	0.247458	442.904	11	0.0190824	0.015042	0.204582	0.727614	No	0.0171349	0.0321541	0.607008	0.0171349	0.0286496	0.0285385	0.339102	0.00502117	0.0157002	0.749108	0.0196039	0.0116295	0.122752
cd4	No	No	0.0539977	421.906	2	-0.0266653	0.021044	0.205112	0.727614	No	NA	NA	NA	NA	NA	NA	NA	NA	NA	NA	NA	NA	NA
fut8	No	No	0.264657	330.6	16	0.0121113	0.00957816	0.206061	0.727988	No	0.00861206	0.0163706	0.607074	0.00861206	0.0153464	0.0196556	0.447086	0.0174553	0.0125581	0.164539	0.016351	0.0119403	0.191029
fgl1	No	No	0.247838	314.32	14	0.0162284	0.0128457	0.206472	0.727988	No	0.0105582	0.0215646	0.633237	0.0105582	-0.0192645	0.0259479	0.471029	0.0182277	0.0131282	0.165004	0.0198688	0.0111671	0.0985807
klk1	No	No	0.0688035	270.889	4	-0.0234882	0.0186327	0.207458	0.728769	No	-0.0275305	0.0258597	0.398572	-0.0275305	0.0432131	0.0310575	0.258334	-0.0271421	0.0192433	0.1584	-0.0280039	0.0202311	0.260294
oxt	Yes	No	0.171173	308.547	10	-0.0155147	0.012342	0.208731	0.728769	No	-0.0302664	0.022105	0.208138	-0.0302664	0.0072104	0.0309886	0.821216	-0.0183517	0.0141711	0.195319	-0.0171627	0.0144883	0.266519
anpep	No	No	0.11602	324.947	6	0.0182036	0.0144904	0.209027	0.728769	No	-0.00472016	0.0269356	0.869405	-0.00472016	0.0149426	0.0235437	0.553542	0.0116053	0.016674	0.486421	0.00897348	0.0174558	0.629109
il17d	No	No	0.0710538	185.549	6	-0.0231122	0.0184281	0.209776	0.728769	No	-0.0420195	0.0313114	0.250713	-0.0420195	-0.0325421	0.0432069	0.485278	-0.0275307	0.0202076	0.173074	-0.0284701	0.0204996	0.223574
cdh2	No	No	0.00837449	41.7306	3	0.0669928	0.0534616	0.210169	0.728769	No	0.0624756	0.134574	0.723301	0.0624756	0.0810812	0.0771685	0.403623	0.0797889	0.057647	0.16633	0.0821793	0.0720255	0.372087
cpxm2	No	No	0.123082	468.16	3	0.0181323	0.0145015	0.211163	0.728769	No	0.0237951	0.0258716	0.5266	0.026976	0.0269792	0.0213461	0.333632	0.0193091	0.014558	0.184722	0.0193134	0.0155116	0.339197
cd207	No	No	0.143549	404.945	6	0.0162451	0.0130045	0.211595	0.728769	No	0.00665006	0.0301165	0.836053	0.00665006	0.0213949	0.0271586	0.466514	0.0155811	0.0147562	0.291012	0.0146766	0.0157766	0.394927
mpi	No	No	0.0310891	236.447	2	-0.0391931	0.0313834	0.21172	0.728769	No	NA	NA	NA	NA	NA	NA	NA	NA	NA	NA	NA	NA	NA
ghr	No	No	0.240939	295.199	15	-0.0128906	0.0103495	0.212936	0.730786	No	-0.00457688	0.0202762	0.824924	-0.00457688	-0.00425228	0.0327007	0.898388	-0.0113511	0.0116833	0.331266	-0.0119396	0.0110636	0.29875
cpm	Yes	No	0.0153364	57.8269	4	0.0488686	0.0393413	0.214175	0.732869	No	0.0724724	0.0942231	0.522216	0.0724724	0.0202763	0.0558905	0.740818	0.0441349	0.0461093	0.338477	0.060937	0.062448	0.401128
cdsn	Yes	No	0.313769	525.117	14	0.0161453	0.0130447	0.215831	0.736364	No	0.078111	0.0385793	0.0657404	0.078111	0.0321781	0.0240724	0.204237	0.0309602	0.0123329	0.0120602	0.0292681	0.0109029	0.0187423
ecm1	No	No	0.262595	355.421	13	0.019505	0.0158449	0.218323	0.742682	No	0.0526845	0.0321493	0.129525	0.0526845	0.0121136	0.0305252	0.698452	0.018195	0.0104852	0.082688	0.0177266	0.00980413	0.095706
hnmt	No	No	0.17689	349.292	10	0.0164496	0.0134464	0.221199	0.747388	No	0.0110885	0.024493	0.662774	0.0110885	0.00571937	0.0305563	0.855675	0.00988535	0.012587	0.432241	0.00845555	0.0141834	0.565761
enpp2	Yes	Yes	0.033307	172.215	3	0.0329458	0.0269673	0.221822	0.747388	No	0.0668657	0.052092	0.42134	0.0668657	0.0481665	0.0457335	0.402712	0.0339661	0.0280691	0.226245	0.0332121	0.0293673	0.375456
swap70	No	No	0.020319	68.8219	4	-0.112835	0.0924086	0.22207	0.747388	No	0.225529	0.0812902	0.109072	0.225529	-0.00962496	0.132682	0.946737	0.0082231	0.0553126	0.881817	0.00852257	0.0468452	0.867236
glrx	No	No	0.207317	481.263	8	-0.013674	0.0112038	0.222283	0.747388	No	-0.0378398	0.0241916	0.168812	-0.0378398	-0.0288227	0.0236753	0.262889	-0.0125539	0.0122362	0.304911	-0.01637	0.0136517	0.269494
arl2bp	No	No	0.0367154	245.135	2	-0.0314845	0.0259125	0.224353	0.750199	No	NA	NA	NA	NA	NA	NA	NA	NA	NA	NA	NA	NA	NA
rnf43	No	No	0.00692616	45.6444	2	-0.0711565	0.058571	0.224413	0.750199	No	NA	NA	NA	NA	NA	NA	NA	NA	NA	NA	NA	NA	NA
dsg2	No	No	0.0297028	151.438	3	-0.0499137	0.0412536	0.226309	0.754	No	-0.256905	0.122422	0.283101	-0.256905	-0.0640733	0.0407745	0.256694	-0.0650394	0.0303214	0.0319529	-0.0650785	0.0305692	0.167039
plxdc1	No	No	0.0724928	161.61	7	0.0234189	0.0194278	0.228034	0.754	No	0.0424198	0.0361775	0.293796	0.0424198	0.0235792	0.0415163	0.590672	0.000982821	0.0252015	0.968892	0.00282805	0.0346432	0.937593
tff1	No	No	0.0316924	241.676	2	0.0334522	0.0277746	0.228427	0.754	No	NA	NA	NA	NA	NA	NA	NA	NA	NA	NA	NA	NA	NA
il15ra	No	No	0.0463367	141.45	5	0.0278303	0.0231546	0.22939	0.754	No	0.0531552	0.0858505	0.57965	0.0531552	0.0251215	0.0462901	0.616162	0.0413047	0.0273055	0.130359	0.0384626	0.0313931	0.287712
dlk1	No	No	0.112292	270.902	7	0.0176959	0.0147454	0.230101	0.754	No	0.00535733	0.0227357	0.823063	0.00535733	0.0228127	0.0427099	0.612452	0.0151146	0.015555	0.331204	0.0149015	0.0153125	0.368057
siglec10	No	No	0.143591	413.69	6	-0.0154351	0.012871	0.230444	0.754	No	-0.0304661	0.0173488	0.153918	-0.0304661	-0.0255387	0.0289485	0.41805	-0.0268046	0.0152558	0.0789157	-0.029843	0.0167434	0.134783
acvrl1	No	No	0.0565388	220.037	4	-0.0248126	0.0207047	0.230761	0.754	No	0.0127021	0.0458211	0.807643	0.0127021	-0.0608453	0.0407626	0.23235	-0.0260612	0.0223225	0.243015	-0.0136042	0.0250137	0.624346
pcdhb15	Yes	No	0.149229	232.937	10	0.0208465	0.017445	0.232094	0.754	No	0.0680871	0.0254967	0.0283436	0.0680871	0.00340266	0.0348126	0.924279	0.0113154	0.0189301	0.550008	0.0275457	0.0187963	0.176832
pon2	No	No	0.327698	393.245	18	-0.0102605	0.00859992	0.232831	0.754	No	0.00519702	0.0276364	0.853202	0.00519702	-0.0300393	0.0218221	0.186511	-0.0145196	0.0111149	0.191442	-0.0150681	0.0103495	0.163633
timp4	No	No	0.0758265	304.398	4	-0.0211503	0.0177306	0.23292	0.754	No	-0.0618685	0.0494877	0.337681	-0.0618685	-0.0220445	0.0310866	0.529384	-0.0248943	0.0206205	0.227332	-0.0274738	0.0211994	0.285683
spink4	No	No	0.283451	344.222	16	0.0112357	0.00943321	0.233624	0.754	No	-0.00374319	0.0155509	0.813273	0.00117542	0.00940469	0.0240148	0.700846	0.00756974	0.011693	0.51739	0.00274769	0.0110768	0.807453
cx3cl1	No	No	0.021442	161.173	2	0.0855853	0.0718592	0.233648	0.754	No	NA	NA	NA	NA	NA	NA	NA	NA	NA	NA	NA	NA	NA
fam3d	No	No	0.0502715	351.339	2	0.0263777	0.0221787	0.234312	0.754	No	NA	NA	NA	NA	NA	NA	NA	NA	NA	NA	NA	NA	NA
ly9	No	No	0.171174	252.684	13	0.019439	0.0163763	0.235219	0.754	No	0.0458809	0.0363004	0.232386	0.0458809	0.0373172	0.0334494	0.286424	0.0285508	0.0131818	0.0303168	0.0305453	0.0134304	0.0421067
gsta3	Yes	No	0.0519381	264.385	3	-0.0257801	0.0217221	0.2353	0.754	No	0.0264211	0.0546241	0.713194	0.0264211	-0.104638	0.0578221	0.212064	-0.0257121	0.0217483	0.237103	-0.0159337	0.0215726	0.537061
plg	No	No	0.122067	181.113	10	0.0418352	0.0353115	0.236118	0.754249	No	0.0685849	0.0571311	0.264289	0.0685849	0.0638793	0.046873	0.206062	0.0463599	0.0213565	0.0299492	0.0638793	0.0230609	0.0217525
tnfsf13b	No	No	0.0375228	145.855	4	-0.030525	0.0258001	0.236755	0.754249	No	-0.0160478	0.0420539	0.739485	-0.0160478	-0.0547355	0.0490875	0.346106	-0.0411524	0.0294999	0.163015	-0.0433154	0.0331368	0.28232
vcam1	No	No	0.00643998	48.13	2	0.0783552	0.0663077	0.237328	0.754249	No	NA	NA	NA	NA	NA	NA	NA	NA	NA	NA	NA	NA	NA
epha2	No	No	0.00998823	72.2423	2	-0.0612716	0.05216	0.24012	0.761036	No	NA	NA	NA	NA	NA	NA	NA	NA	NA	NA	NA	NA	NA
c1rl	No	No	0.00750692	50.4839	2	-0.066758	0.0571217	0.242525	0.766565	No	NA	NA	NA	NA	NA	NA	NA	NA	NA	NA	NA	NA	NA
cd300a	No	No	0.0511326	140.421	5	0.0417008	0.0358894	0.245265	0.769519	No	-0.00220702	0.079566	0.979613	-0.00220702	0.0325681	0.0553321	0.587765	0.0340938	0.0259667	0.189189	0.0333787	0.0269281	0.282896
ap1g2	No	No	0.0189843	85.7087	3	0.0539893	0.046514	0.24576	0.769519	No	-0.0651488	0.147004	0.734425	-0.0651488	0.0924037	0.0575749	0.249721	0.0896756	0.0435743	0.0395908	0.0946477	0.0504549	0.201494
mmp1	Yes	No	0.192903	227.329	17	-0.0138415	0.0119512	0.246794	0.769519	No	-0.0126085	0.0269163	0.646209	-0.0126085	-0.0175086	0.0250992	0.495454	-0.0155987	0.0133438	0.24241	-0.0146317	0.0132372	0.285354
pdcd1lg2	No	No	0.205524	272.107	14	-0.012576	0.0108657	0.247109	0.769519	No	-0.0133925	0.0217769	0.550048	-0.0133925	-0.00216582	0.0294014	0.942399	-0.0169995	0.0140836	0.227417	-0.0147444	0.014483	0.327228
csf3r	No	No	0.0543391	185.615	4	-0.0250841	0.0217035	0.247778	0.769519	No	0.00969021	0.0333434	0.798708	0.00969021	-0.0154474	0.0302114	0.644388	-0.0139948	0.0249139	0.574301	-0.0139242	0.0272197	0.64424
mmp3	Yes	No	0.145638	210.694	12	0.0213274	0.0184582	0.247908	0.769519	No	-0.0190408	0.0297506	0.53655	-0.0190408	0.0156408	0.0362639	0.674579	0.0208239	0.0147947	0.159272	0.0194332	0.0148318	0.216813
fhit	No	No	0.00857377	41.6224	3	0.0614112	0.0531798	0.248178	0.769519	No	-0.0756052	0.307292	0.846419	-0.0756052	0.0246992	0.0727676	0.766617	0.0337825	0.0607579	0.578199	0.0284802	0.0725662	0.732587
hyal1	No	No	0.0370476	284.103	2	0.0519725	0.0450817	0.248971	0.769519	No	NA	NA	NA	NA	NA	NA	NA	NA	NA	NA	NA	NA	NA
hcg22	Yes	No	0.087792	247.533	5	0.044108	0.0383032	0.249507	0.769519	No	-0.0259672	0.0685795	0.73016	-0.0259672	0.0577809	0.0531832	0.33837	0.0471852	0.0176576	0.00753466	0.0437245	0.0183103	0.0753336
muc13	No	No	0.0302674	150.224	3	0.0406751	0.0353659	0.250094	0.769519	No	0.227976	0.110085	0.286389	0.227976	0.053642	0.0634562	0.486928	0.0576495	0.0316026	0.0681218	0.0707944	0.0345923	0.177315
cd226	No	No	0.051765	176.342	4	-0.0317469	0.0276978	0.251717	0.772464	No	-0.0981897	0.041054	0.139219	-0.0981897	-0.0287582	0.0429237	0.550826	-0.0400507	0.0245928	0.103407	-0.041677	0.0250724	0.195047
cela3a	No	No	0.030162	116.384	4	-0.0449046	0.0393122	0.253347	0.77471	No	0.0412493	0.0482717	0.482839	0.0412493	-0.194058	0.0674941	0.0637795	-0.0259367	0.0305115	0.395289	-0.0197589	0.0311049	0.570415
tyro3	No	No	0.182461	275.538	13	0.0158256	0.0138896	0.254543	0.77471	No	0.0370136	0.0319912	0.271783	0.0370136	0.0394975	0.0358307	0.291934	0.0228814	0.0144549	0.113433	0.0254025	0.0161312	0.141299
c1qtnf9	No	No	0.459933	582.511	19	-0.0082362	0.00723274	0.254812	0.77471	No	-0.00714032	0.0102369	0.494916	-0.00714032	-0.00476069	0.0187007	0.801938	-0.00391747	0.00924795	0.671855	-0.0083423	0.00791275	0.305699
fam3b	No	No	0.178058	455.945	8	0.013237	0.0116318	0.25512	0.77471	No	0.0146647	0.0155571	0.382254	0.0146647	0.0187427	0.0198621	0.376774	0.00893137	0.0130486	0.493677	0.0115663	0.0128439	0.397761
luzp2	No	No	0.0480126	134.003	5	0.0255197	0.0226557	0.259989	0.786437	No	0.0392278	0.0388382	0.386876	0.0392278	0.00660331	0.0371106	0.867421	0.0254602	0.0271755	0.34882	0.0210534	0.0286574	0.503291
egln1	No	No	0.0124776	93.5515	2	0.0494875	0.0439657	0.260338	0.786437	No	NA	NA	NA	NA	NA	NA	NA	NA	NA	NA	NA	NA	NA
pm20d1	No	No	0.328449	554.779	13	0.0118115	0.0106015	0.265223	0.790723	No	0.00545564	0.0192094	0.781678	0.00545564	0.0142107	0.0226641	0.542397	0.016674	0.0114787	0.146332	0.0198986	0.0121759	0.128148
prss22	No	No	0.0483987	131.423	5	0.0333832	0.0299705	0.265336	0.790723	No	-0.049235	0.0554838	0.440239	-0.049235	0.032455	0.0463875	0.522696	0.0163907	0.0245411	0.504206	0.0113676	0.0266775	0.691955
flrt2	No	No	0.141035	301.805	9	0.0143803	0.012922	0.265774	0.790723	No	0.001126	0.0215482	0.959785	0.001126	0.0636627	0.0273196	0.0481396	0.00984733	0.0144053	0.494232	0.00849569	0.0147098	0.579453
pik3ap1	No	No	0.0425302	219.239	3	-0.0445244	0.0400301	0.266021	0.790723	No	1.34209	0.598976	0.267236	1.34209	-0.0652274	0.0554884	0.360778	-0.043902	0.0314601	0.162871	-0.00603509	0.0560696	0.92411
fkbp1b	No	No	0.0249404	190.085	2	-0.0624408	0.0561484	0.266109	0.790723	No	NA	NA	NA	NA	NA	NA	NA	NA	NA	NA	NA	NA	NA
b4gat1	Yes	No	0.0342142	262.898	2	-0.0649291	0.0583867	0.266116	0.790723	No	NA	NA	NA	NA	NA	NA	NA	NA	NA	NA	NA	NA	NA
tp53i3	No	No	0.110687	316.909	5	0.0173082	0.0155943	0.267038	0.790723	No	0.00538259	0.0289983	0.864586	0.00538259	0.000218622	0.0328422	0.995007	0.0134982	0.0157736	0.392137	0.0114752	0.0153672	0.496722
map4k5	No	No	0.0171291	127.962	2	0.0422698	0.0380977	0.26721	0.790723	No	NA	NA	NA	NA	NA	NA	NA	NA	NA	NA	NA	NA	NA
ret	No	No	0.108653	224.475	8	-0.0172721	0.0156705	0.270373	0.797068	No	-0.0442867	0.0614541	0.49823	-0.0442867	0.00169986	0.031604	0.958608	-0.0115375	0.0176082	0.512317	-0.0111771	0.0187377	0.569618
scgb3a1	No	No	0.0087981	57.8373	2	0.0578205	0.0524979	0.270728	0.797068	No	NA	NA	NA	NA	NA	NA	NA	NA	NA	NA	NA	NA	NA
amy2b	No	No	0.173428	412.229	7	-0.0130614	0.0119013	0.272432	0.798075	No	-0.00131861	0.0229396	0.956388	-0.00131861	-0.0182292	0.0202694	0.403116	-0.0136148	0.0144415	0.345807	-0.0119728	0.0150514	0.45665
dpp10	No	No	0.0548736	143.252	6	0.0315213	0.0287448	0.27282	0.798075	No	0.00483901	0.0665621	0.945536	0.00483901	0.042813	0.0660795	0.54562	0.0171618	0.0276703	0.535109	-0.00777902	0.0275454	0.788948
clec5a	No	No	0.0502923	156.431	5	-0.0240122	0.0219351	0.27365	0.798075	No	-0.0542759	0.0472401	0.333878	-0.0542759	-0.0604826	0.0406918	0.21138	-0.0180432	0.023325	0.439193	-0.0189515	0.0249862	0.4904
il12b	No	No	0.136587	291.314	8	-0.0145016	0.0133294	0.276619	0.798075	No	-0.0275923	0.0254659	0.320196	-0.0275923	-0.00405348	0.0353938	0.912037	-0.0173505	0.0142122	0.222155	-0.0153811	0.0154235	0.35186
msmb	No	No	0.0326736	250.323	2	0.0468022	0.0430229	0.276665	0.798075	No	NA	NA	NA	NA	NA	NA	NA	NA	NA	NA	NA	NA	NA
adgre1	No	No	0.0511545	238.544	3	-0.0382771	0.0352555	0.277608	0.798075	No	-0.101507	0.0358213	0.215974	-0.101507	0.0453852	0.0780508	0.61972	-0.0422295	0.0231672	0.0683318	-0.0596938	0.0233226	0.124724
postn	No	No	0.0374427	259.399	2	-0.0293371	0.0270379	0.277905	0.798075	No	NA	NA	NA	NA	NA	NA	NA	NA	NA	NA	NA	NA	NA
spink1	No	No	0.0934672	305.992	8	-0.0165715	0.0152859	0.27832	0.798075	No	-0.0211996	0.0369814	0.5873	-0.0211996	0.0160468	0.0369536	0.677183	-0.00471996	0.0177458	0.790257	-0.00520803	0.0184423	0.785807
cd6	No	No	0.265916	300.519	18	-0.0104875	0.00969699	0.279463	0.798075	No	-0.0359728	0.0269201	0.200152	-0.0359728	0.003774	0.0270584	0.890713	-0.0176664	0.0122549	0.149421	-0.0186751	0.0109098	0.105119
c2	No	No	0.041324	160.018	4	0.0474016	0.0438467	0.279664	0.798075	No	-0.0111106	0.156352	0.949815	-0.0111106	-0.00873613	0.049367	0.87081	0.0204946	0.0365212	0.574683	-0.00952645	0.0384517	0.820316
mindy1	No	No	0.0157632	106.408	2	0.0538806	0.0499833	0.281046	0.798075	No	NA	NA	NA	NA	NA	NA	NA	NA	NA	NA	NA	NA	NA
siglec1	No	No	0.0564754	98.9615	9	0.0223492	0.0207359	0.281123	0.798075	No	-0.0176501	0.0433374	0.695974	-0.0176501	0.0055679	0.0411468	0.895703	0.012968	0.0263183	0.622199	-0.0136989	0.035777	0.71177
ido1	No	No	0.0505046	115.265	6	-0.0234344	0.0217983	0.28235	0.798075	No	0.0357302	0.05652	0.561608	0.0357302	-0.0720957	0.0560942	0.255012	-0.0204069	0.0242798	0.400635	-0.00629208	0.0269187	0.824453
afp	Yes	No	0.020813	155.76	2	-0.0364754	0.0339499	0.282649	0.798075	No	NA	NA	NA	NA	NA	NA	NA	NA	NA	NA	NA	NA	NA
smoc1	No	No	0.0652999	104.388	10	-0.0206883	0.0192959	0.283649	0.798075	No	-0.0370073	0.0389624	0.370012	-0.0370073	0.00429581	0.0463845	0.92824	-0.0167885	0.0232592	0.470416	-0.0280237	0.0247134	0.286117
tnc	No	No	0.0409013	211.451	3	0.0259941	0.0242624	0.284	0.798075	No	0.0315632	0.0769864	0.752301	0.0315632	0.0349693	0.0346793	0.419445	0.0279239	0.0261053	0.28477	0.0342324	0.028315	0.3502
aamdc	No	No	0.225911	632.42	6	0.0113799	0.0106389	0.284775	0.798075	No	0.00470697	0.0145727	0.762876	0.00470697	-0.00234644	0.0291739	0.939016	0.00957241	0.0106342	0.36804	0.00895153	0.010307	0.42484
ncr1	No	No	0.0519334	162.023	5	0.0232113	0.0217069	0.284931	0.798075	No	0.0547763	0.037177	0.237068	0.0547763	0.0343051	0.0362502	0.39756	0.0275594	0.0255534	0.280809	0.0303439	0.0246793	0.28625
nrcam	Yes	No	0.075383	151.022	8	-0.0190611	0.0178396	0.285307	0.798075	No	-0.00578096	0.0406272	0.891507	-0.00578096	0.000318631	0.0305652	0.991973	-0.013081	0.0205545	0.524511	-0.0132383	0.0212287	0.552658
ccl4	No	No	0.0384938	98.9596	6	0.0316943	0.0296731	0.285468	0.798075	No	0.0242885	0.062154	0.71588	0.0242885	0.0573015	0.0636966	0.409565	0.040901	0.0339952	0.228921	0.00292754	0.0508259	0.956299
serpina12	No	No	0.305995	453.571	14	0.00954527	0.00893747	0.285518	0.798075	No	0.00194636	0.0147662	0.897317	0.00194636	0.019492	0.0222853	0.397633	0.00844739	0.0100568	0.400926	0.00785786	0.00983144	0.438501
slamf6	No	No	0.0176878	130.356	2	-0.0392992	0.0369087	0.28698	0.800233	No	NA	NA	NA	NA	NA	NA	NA	NA	NA	NA	NA	NA	NA
naaa	No	No	0.234147	319.623	14	-0.0143715	0.0135251	0.287971	0.80107	No	-0.0150798	0.0421539	0.726756	-0.0150798	0.00204306	0.0273294	0.941546	-0.0141552	0.0141123	0.315841	-0.0121788	0.0151358	0.435498
prrt3	No	No	0.022738	151.306	2	-0.0336831	0.0318793	0.290702	0.802069	No	NA	NA	NA	NA	NA	NA	NA	NA	NA	NA	NA	NA	NA
sord	No	No	0.0124823	93.9918	2	-0.0467034	0.044262	0.291353	0.802069	No	NA	NA	NA	NA	NA	NA	NA	NA	NA	NA	NA	NA	NA
golga3	No	No	0.00760908	51.0842	2	0.0802007	0.0761052	0.291968	0.802069	No	NA	NA	NA	NA	NA	NA	NA	NA	NA	NA	NA	NA	NA
fcrl5	No	No	0.113501	475.001	4	-0.0152396	0.0145002	0.293264	0.802069	No	-0.0532256	0.0405886	0.320065	-0.0532256	0.00470319	0.0257127	0.86653	-0.0165773	0.0152998	0.278588	-0.020331	0.0161123	0.296193
rassf2	No	No	0.00673644	49.0992	2	-0.0633221	0.0602746	0.293461	0.802069	No	NA	NA	NA	NA	NA	NA	NA	NA	NA	NA	NA	NA	NA
gimap8	No	No	0.0222121	97.1744	3	-0.0445017	0.0423759	0.293643	0.802069	No	-0.0913229	0.0498105	0.317883	-0.0913229	-0.0401357	0.0753231	0.647417	-0.058154	0.0367017	0.113079	-0.0755436	0.0404295	0.202633
ccn3	Yes	No	0.0478643	94.0372	8	0.0234416	0.0223249	0.29371	0.802069	No	0.0574493	0.0984206	0.580678	0.0574493	0.0519023	0.0511511	0.344036	0.00429171	0.0258959	0.86837	0.00696773	0.0286569	0.814865
lefty2	Yes	No	0.291138	382.938	17	0.00952784	0.00908853	0.294483	0.802069	No	0.0112446	0.0199898	0.582072	0.0112446	0.028595	0.0223055	0.218118	0.0213008	0.0128477	0.0973279	0.0184868	0.0133097	0.183873
igfbpl1	No	No	0.139881	267.761	9	-0.0153669	0.0146604	0.294553	0.802069	No	-0.0370608	0.0259556	0.19639	-0.0370608	-0.0350996	0.0287025	0.256177	-0.018664	0.0157648	0.23645	-0.0197471	0.0148197	0.219405
ahnak2	No	No	0.028791	192.778	2	0.0302659	0.0289573	0.295936	0.803802	No	NA	NA	NA	NA	NA	NA	NA	NA	NA	NA	NA	NA	NA
gc	No	No	0.322819	454.543	14	-0.00903909	0.00865974	0.296575	0.803802	No	-0.00739532	0.020014	0.718187	-0.00739532	0.033451	0.0246674	0.198161	-0.0102128	0.0114197	0.371153	-0.00852007	0.0103816	0.426616
ggt5	No	No	0.0835601	191.554	7	-0.0177102	0.0169917	0.297278	0.803829	No	-0.0121336	0.0722526	0.873217	-0.0121336	-0.0367889	0.0317643	0.290802	-0.0273888	0.0203256	0.177819	-0.0305623	0.0212709	0.2008
lrg1	No	No	0.131192	504.31	5	-0.0139432	0.0133967	0.297972	0.803831	No	-0.00161097	0.021606	0.945257	-0.00161097	-0.044631	0.0401578	0.328698	-0.0115883	0.0138582	0.403039	-0.0106672	0.0138833	0.485131
tor1aip1	No	No	0.241991	319.123	14	0.0110697	0.0106706	0.299552	0.804449	No	0.00732738	0.0172388	0.678321	0.00732738	0.0206638	0.0346448	0.561121	0.0146211	0.0108499	0.177793	0.0146359	0.0109389	0.203841
cndp1	No	No	0.0701636	187.035	7	-0.0189517	0.0182747	0.299715	0.804449	No	-0.0417749	0.0466224	0.411298	-0.0417749	0.0499372	0.0338894	0.191039	-0.0304795	0.0220828	0.167515	-0.0330547	0.0211559	0.169213
bpifb1	No	No	0.133038	226.758	10	0.0146622	0.0141581	0.300385	0.804449	No	0.0557349	0.0302862	0.103002	0.0557349	0.0322321	0.0330118	0.354388	0.0259245	0.0161325	0.108061	0.0220435	0.0162062	0.206862
slamf7	Yes	No	0.232481	344.768	13	0.0109232	0.0105739	0.30159	0.804449	No	-0.000231207	0.0230979	0.992193	-0.000231207	0.00113625	0.0240824	0.963145	0.00951851	0.0117748	0.418873	0.00974395	0.0117486	0.423085
prtn3	No	No	0.131157	311.897	7	0.0143112	0.0138559	0.301668	0.804449	No	0.0332822	0.0235198	0.2162	0.0332822	-0.0265333	0.0315528	0.432622	0.0195346	0.0151482	0.1972	0.0216355	0.0158927	0.222309
mbl2	No	No	0.357272	366.262	21	-0.00958173	0.00931354	0.303576	0.807679	No	-0.0152862	0.014451	0.303411	-0.0152862	0.00219622	0.0201316	0.914216	-0.00724271	0.011466	0.527603	-0.00868004	0.00992156	0.392032
msln	No	No	0.203615	313.563	12	-0.0132697	0.0129396	0.305122	0.80958	No	-0.0383951	0.0194976	0.0772446	-0.0384	0.0430902	0.0372593	0.271978	-0.0180575	0.012039	0.133634	-0.0199515	0.0129252	0.150946
fcrl6	No	No	0.280521	480.804	12	-0.00986404	0.00963788	0.306088	0.80958	No	-0.0284487	0.0141294	0.0717624	-0.0284487	-0.00999999	0.0226957	0.668027	-0.0151978	0.01074	0.157051	-0.0155309	0.0107602	0.176784
ccl27	Yes	No	0.025677	195.347	2	0.0314003	0.0306992	0.306384	0.80958	No	NA	NA	NA	NA	NA	NA	NA	NA	NA	NA	NA	NA	NA
sdk2	No	No	0.154154	339.163	6	-0.0131089	0.0128501	0.307663	0.810717	No	-0.00742606	0.0203041	0.733079	-0.0146162	-0.0149081	0.0249553	0.576267	-0.0133923	0.013796	0.331677	-0.013955	0.0163253	0.431699
timp3	No	No	0.212516	267.6	15	0.0109009	0.0107042	0.308499	0.810717	No	0.00925291	0.0208604	0.664651	0.00925291	0.0357569	0.0281855	0.225263	0.00145952	0.0128238	0.909386	0.00475646	0.0124957	0.709178
qsox1	No	No	0.175565	556.825	5	0.0118689	0.0116727	0.309247	0.810717	No	0.0040512	0.0202133	0.853968	0.0040512	0.00484529	0.0218964	0.83571	0.0120555	0.012454	0.333044	0.0128479	0.0129868	0.378519
adamtsl4	No	No	0.0246863	82.2865	4	-0.0680602	0.0669857	0.30961	0.810717	No	-0.0115485	0.223796	0.963535	-0.0115485	-0.0905477	0.103834	0.44736	-0.112487	0.0411634	0.00628168	-0.137134	0.0420983	0.047222
enpp7	No	No	0.261562	317.305	16	-0.00999526	0.00987228	0.311319	0.811245	No	-0.0162293	0.0207136	0.44638	-0.0162293	-0.0633811	0.0344809	0.0859253	-0.0103798	0.0123361	0.400114	-0.0110962	0.0132532	0.415592
alpp	Yes	No	0.158764	397.217	7	0.0125286	0.0123802	0.311543	0.811245	No	0.00851474	0.0246327	0.743661	0.00851474	0.0065373	0.024063	0.794978	0.0121563	0.0140103	0.385575	0.0124985	0.015659	0.455194
ccl17	No	No	0.0324807	124.07	4	0.0549344	0.0543659	0.312277	0.811245	No	-0.0418926	0.129215	0.776547	-0.0418926	0.0117837	0.0829943	0.896093	0.0348188	0.0349184	0.318693	0.00295992	0.0381921	0.943105
amy1a_amy1b_amy1c	No	No	0.149146	168.103	13	-0.0129457	0.0128275	0.312871	0.811245	No	0.0123801	0.0262787	0.646768	0.0123801	-0.0288745	0.0258672	0.286165	-0.0146413	0.0172723	0.396621	-0.013719	0.0176183	0.451251
pear1	No	No	0.0278163	214.534	2	0.0732089	0.0726059	0.313308	0.811245	No	NA	NA	NA	NA	NA	NA	NA	NA	NA	NA	NA	NA	NA
lilra3	No	No	0.22972	397.509	10	-0.0145781	0.0144828	0.314134	0.811572	No	-0.0320193	0.0291464	0.303915	-0.0320193	-0.00756647	0.0294183	0.802806	-0.0113903	0.0121969	0.350371	-0.0122574	0.0109231	0.290841
gask1a	No	No	0.305666	297.641	19	-0.00971575	0.00966895	0.314974	0.811932	No	-0.034266	0.020137	0.107038	-0.034266	0.0158995	0.0286023	0.585137	-0.0186684	0.0118927	0.116476	-0.0182195	0.0119962	0.146189
acyp1	No	No	0.0436955	296.633	2	-0.0502832	0.0502785	0.317266	0.814685	No	NA	NA	NA	NA	NA	NA	NA	NA	NA	NA	NA	NA	NA
ceacam5	No	No	0.0921521	725.616	2	-0.0161951	0.0162106	0.317773	0.814685	No	NA	NA	NA	NA	NA	NA	NA	NA	NA	NA	NA	NA	NA
erbb3	No	No	0.0365076	186.335	3	-0.0254214	0.0255769	0.320262	0.814685	No	-0.00300151	0.0327721	0.941856	-0.00300151	0.00020937	0.0441947	0.99665	-0.0217975	0.0268472	0.416843	-0.0130626	0.0294392	0.700636
slamf8	No	No	0.433522	738.049	15	-0.0073806	0.00743453	0.320834	0.814685	No	-0.0102493	0.00984254	0.316706	-0.0102493	-0.00415157	0.032381	0.899806	-0.00792751	0.00791548	0.316576	-0.00773508	0.00766967	0.330315
f2r	No	No	0.00780698	58.4898	2	0.0553447	0.0557808	0.321108	0.814685	No	NA	NA	NA	NA	NA	NA	NA	NA	NA	NA	NA	NA	NA
sdc4	No	No	0.0341766	174.854	2	-0.045866	0.0462278	0.321114	0.814685	No	NA	NA	NA	NA	NA	NA	NA	NA	NA	NA	NA	NA	NA
defa1_defa1b	No	No	0.0293704	62.9174	6	-0.0303818	0.0306482	0.321536	0.814685	No	0.0429224	0.0737924	0.591997	0.013071	-0.0366855	0.0494778	0.491753	-0.0314369	0.0359462	0.381817	-0.0354156	0.0521533	0.52725
apcs	No	No	0.0259885	118.094	3	0.0302833	0.0305567	0.32166	0.814685	No	0.086436	0.0804071	0.477006	0.086436	0.0486897	0.0421472	0.367371	0.0285197	0.0337105	0.397543	0.0298241	0.0419529	0.550873
phykpl	Yes	No	0.033781	113.889	4	-0.0483961	0.0489763	0.323077	0.814782	No	-0.0784473	0.142926	0.638186	-0.0784473	-0.143302	0.0699159	0.13281	-0.0539723	0.0340883	0.113351	-0.0652352	0.0404428	0.205138
tdgf1	No	No	0.435007	528.725	21	-0.00973273	0.00985599	0.323401	0.814782	No	-0.0296519	0.0224936	0.203096	-0.0296519	-0.0114515	0.0219159	0.607047	-0.0191905	0.0110526	0.0825141	-0.0183742	0.0111128	0.113858
vmo1	No	No	0.342047	478.405	17	0.0107835	0.0109336	0.324001	0.814782	No	-0.00946885	0.0216574	0.668187	0.00735226	-0.0326121	0.0352969	0.369245	0.0360051	0.0148394	0.0152527	0.0419692	0.0173665	0.027974
snx15	No	No	0.103165	499.661	3	0.0151337	0.0153646	0.324637	0.814782	No	0.0211983	0.0215439	0.505148	0.0211983	0.0256485	0.0254719	0.41999	0.0163276	0.0159355	0.30555	0.0162554	0.0163186	0.424144
vnn1	No	No	0.437735	519.624	20	0.00795229	0.00810674	0.326619	0.814782	No	0.0130563	0.0228196	0.574296	0.0130563	0.0267138	0.0171678	0.1362	0.0131265	0.0101541	0.196105	0.0159902	0.00999054	0.125975
apom	No	No	0.0368125	283.798	2	-0.0251047	0.0256148	0.327043	0.814782	No	NA	NA	NA	NA	NA	NA	NA	NA	NA	NA	NA	NA	NA
epha1	No	No	0.0292505	111.895	4	0.0336784	0.0343777	0.327254	0.814782	No	0.0848891	0.103393	0.49792	0.0848891	-0.0203305	0.0749865	0.803882	0.0368736	0.0354053	0.297657	0.0787126	0.0401361	0.144691
ca14	Yes	No	0.0296911	91.4744	5	-0.0301412	0.0307711	0.327318	0.814782	No	-0.043384	0.100273	0.694479	-0.043384	-0.0107151	0.0447587	0.822564	-0.0250582	0.0330837	0.4488	-0.0273721	0.0405391	0.536566
saa4	Yes	No	0.109125	327.249	5	-0.0145227	0.0148709	0.328774	0.816654	No	0.039791	0.0469633	0.459081	0.039791	-0.0037506	0.0251263	0.888564	-0.0230303	0.0169533	0.174318	-0.0218042	0.0183353	0.300132
adam8	No	No	0.125308	267.017	7	0.0144334	0.0148643	0.331541	0.821423	No	0.03355	0.0236125	0.214607	0.0327486	-0.0188692	0.0419185	0.668416	0.0212521	0.0160734	0.186103	0.0247341	0.0152943	0.156959
slamf1	Yes	No	0.00898433	65.9944	2	0.050917	0.0524986	0.33211	0.821423	No	NA	NA	NA	NA	NA	NA	NA	NA	NA	NA	NA	NA	NA
cpb1	No	No	0.00947409	71.7162	2	-0.048591	0.0504595	0.335563	0.823111	No	NA	NA	NA	NA	NA	NA	NA	NA	NA	NA	NA	NA	NA
tnfsf10	Yes	No	0.0245296	94.1985	4	-0.0494818	0.0514061	0.335766	0.823111	No	0.0116338	0.0882305	0.907166	0.0116338	-0.169112	0.0959891	0.17632	-0.0536015	0.0373102	0.150819	0.0195537	0.0416428	0.670692
ltbp3	Yes	No	0.125657	346.716	6	0.0242004	0.0251763	0.336434	0.823111	No	0.00853505	0.0493829	0.871175	0.00853505	0.0303032	0.0395779	0.478444	0.0126337	0.0161439	0.433881	0.0195182	0.0167698	0.296983
sult1a1	No	No	0.00649409	48.8541	2	-0.0589676	0.0613555	0.336511	0.823111	No	NA	NA	NA	NA	NA	NA	NA	NA	NA	NA	NA	NA	NA
serpina1	No	No	0.0264426	118.81	3	0.0723621	0.0755645	0.338254	0.823111	No	0.188468	0.154119	0.436383	0.188468	-0.0230805	0.0539669	0.710532	0.0543806	0.04021	0.176243	0.00206134	0.0537323	0.972883
wfdc12	No	No	0.144896	280.89	10	0.0136715	0.0142787	0.338328	0.823111	No	-0.053472	0.0307038	0.119763	-0.053472	0.0311144	0.0362703	0.413237	0.00203967	0.0168656	0.903741	-0.00753999	0.017357	0.674223
mocs2	No	No	0.130357	244.07	8	-0.0130126	0.0136194	0.339354	0.823111	No	0.00428466	0.0240692	0.86457	0.00428466	-0.0184741	0.0290385	0.544881	-0.0123314	0.0151357	0.415232	-0.0127664	0.0150644	0.424765
nt5c	No	No	0.143585	447.345	4	0.0144402	0.0151443	0.340333	0.823111	No	0.00251641	0.0142836	0.876382	0.00298879	0.0925748	0.0523338	0.175055	0.0122432	0.0131406	0.351489	0.00910333	0.0129452	0.532578
ulbp2	No	No	0.129506	364.668	6	-0.0129301	0.0135828	0.341126	0.823111	No	-0.0560224	0.0250231	0.0887375	-0.0560224	-0.0121437	0.0306296	0.708113	-0.0229384	0.014569	0.115379	-0.0216303	0.0154209	0.219654
csf2rb	Yes	No	0.399581	572.776	16	-0.00743151	0.00780809	0.341214	0.823111	No	-0.00824047	0.0169954	0.63527	-0.00824047	-0.000861496	0.0156565	0.956845	-0.0064659	0.00979293	0.509086	-0.00660424	0.0105775	0.541767
il1rap	Yes	No	0.444791	698.722	17	0.00781028	0.00821862	0.341952	0.823111	No	0.00783496	0.0134225	0.568084	0.00783496	0.00840643	0.0177508	0.642196	0.0124336	0.00898332	0.166336	0.0120378	0.00818311	0.160671
spink6	No	No	0.0626953	499.994	2	-0.0506847	0.0534043	0.342583	0.823111	No	NA	NA	NA	NA	NA	NA	NA	NA	NA	NA	NA	NA	NA
fst	No	No	0.0106709	40.0836	4	0.0608077	0.0641518	0.343195	0.823111	No	0.383494	0.205243	0.20264	0.383494	0.00912744	0.0941982	0.928919	0.0105157	0.0608016	0.862689	-0.00761674	0.0690572	0.919139
igsf3	No	No	0.00821995	61.0749	2	0.0511613	0.0539812	0.34325	0.823111	No	NA	NA	NA	NA	NA	NA	NA	NA	NA	NA	NA	NA	NA
creg1	No	No	0.0210158	104.637	3	-0.0359023	0.0379049	0.343553	0.823111	No	-0.175197	0.107299	0.349838	-0.175197	-0.060805	0.0492463	0.342318	-0.050498	0.0361315	0.162228	-0.0517379	0.0377892	0.30444
crisp3	No	No	0.226612	298.511	13	0.0129437	0.013687	0.344306	0.823111	No	-0.0360288	0.0276054	0.218488	-0.0360288	-0.0132246	0.0372576	0.728786	0.000604102	0.0126821	0.962008	0.00281058	0.0135095	0.838683
psca	No	No	0.690321	1284.57	25	0.00669474	0.00709228	0.345196	0.823111	No	0.0139132	0.0142917	0.340423	0.0139132	-0.00333486	0.0192096	0.863633	0.00870262	0.00743232	0.241633	0.00426389	0.00797975	0.598023
cd38	No	No	0.078122	249.735	6	-0.0163694	0.0173802	0.346273	0.823111	No	-0.0180402	0.0581799	0.771987	-0.0180402	-0.0229334	0.0337271	0.526724	-0.0203703	0.0188616	0.280148	-0.020945	0.019447	0.330665
itgbl1	No	No	0.132316	203.259	10	-0.0129425	0.0137417	0.346274	0.823111	No	-0.0272519	0.0440762	0.553576	-0.0272519	-0.00484052	0.0276031	0.864678	-0.0250437	0.0178473	0.160551	-0.0183708	0.0220636	0.426596
slitrk6	No	No	0.0974009	261.398	6	0.0148577	0.0158026	0.347111	0.823413	No	0.0168252	0.0214062	0.475818	0.0168252	-0.0285704	0.0383829	0.490145	0.0146312	0.0174164	0.400862	0.0164532	0.0199353	0.446759
pvr	No	No	0.336788	344.575	23	0.0185355	0.019806	0.34935	0.825371	No	-0.0249558	0.0283143	0.388086	-0.0249558	-0.0125115	0.0218987	0.573561	-0.00890001	0.0136053	0.513011	-0.0143265	0.0114534	0.22413
klk8	Yes	No	0.135073	558.688	4	0.0124818	0.0133762	0.35075	0.825371	No	0.0144352	0.0176043	0.498404	0.0144352	0.005733	0.0224512	0.814955	0.0127957	0.0141645	0.366333	0.0126478	0.0147721	0.454831
hmcn2	No	No	0.300571	398.766	14	0.00847025	0.00909197	0.351534	0.825371	No	0.0017094	0.0138165	0.903584	0.0017094	0.0195456	0.0196067	0.337016	0.00782572	0.0110729	0.479725	0.00676657	0.00947259	0.487651
myoc	Yes	No	0.0296875	64.8499	8	-0.0265793	0.0285607	0.352048	0.825371	No	-0.0819921	0.082555	0.358971	-0.0819921	0.0376852	0.0641087	0.575109	-0.0103787	0.0343301	0.762406	-0.000219029	0.0455832	0.9963
gm2a	No	No	0.218846	242.634	15	-0.00996637	0.0107381	0.35334	0.825371	No	-0.0188397	0.0220111	0.407544	-0.0188397	0.00228403	0.0258074	0.930731	-0.0174458	0.0125013	0.162859	-0.0170436	0.0122575	0.1861
scarb2	No	No	0.0372699	111.47	4	0.0242292	0.0261408	0.353992	0.825371	No	0.114036	0.0909752	0.336699	0.113397	0.0395836	0.0469405	0.461003	0.028086	0.0282086	0.319418	0.0390456	0.0339837	0.333873
cntnap2	No	No	0.142616	351.757	7	-0.0120418	0.0129992	0.354265	0.825371	No	-0.00633941	0.0207453	0.772236	-0.00633941	-0.0116485	0.0275605	0.687278	-0.0118319	0.0145156	0.415006	-0.0111279	0.014878	0.48277
arsa	No	No	0.160576	567.72	5	-0.017682	0.0191276	0.355265	0.825371	No	-0.0387774	0.0201142	0.14948	-0.0387774	-0.0430053	0.0361992	0.300545	-0.0281692	0.0139176	0.0429702	-0.0303158	0.0141107	0.0981551
gnly	No	No	0.178114	401.894	8	-0.0133605	0.0144576	0.355423	0.825371	No	-0.095867	0.0316963	0.0232606	-0.095867	-0.0190537	0.0245451	0.463007	-0.0241336	0.0128492	0.0603506	-0.0233729	0.0128185	0.111018
kir2dl2	No	No	0.0722973	103.493	10	0.0163621	0.0177065	0.355449	0.825371	No	0.0330421	0.0364996	0.391769	0.0330421	-0.00721614	0.0303647	0.817475	0.0207555	0.0187024	0.267096	0.0195836	0.0188717	0.326476
scara5	No	No	0.0539525	213.09	4	-0.0196102	0.0212354	0.355764	0.825371	No	-0.00951024	0.0485946	0.862922	-0.00951024	-0.0221394	0.0421858	0.63603	-0.0139745	0.0238476	0.557881	-0.0109392	0.0249393	0.690594
cd5l	No	No	0.0306129	104.971	4	-0.0285051	0.0309541	0.357112	0.825784	No	-0.0462304	0.11922	0.735564	-0.0462304	-0.0105651	0.0382884	0.800514	-0.0151545	0.0303626	0.617697	-0.0150743	0.0341201	0.68854
igdcc4	No	No	0.0827227	200.401	6	-0.0209919	0.0228074	0.357365	0.825784	No	-0.0601867	0.0529276	0.318972	-0.0601867	0.00101904	0.0364437	0.978774	0.00425955	0.0241652	0.860083	-0.0025828	0.0291161	0.932758
c7orf50	No	No	0.0996925	294.436	4	-0.0144752	0.0157522	0.358133	0.825913	No	-0.00387276	0.0249395	0.890852	-0.0261137	-0.0264423	0.0257367	0.37982	-0.0226435	0.0182354	0.214335	-0.0266635	0.0190974	0.257036
tgoln2	No	No	0.220328	221.949	17	-0.00970489	0.0105913	0.359507	0.827158	No	0.0247714	0.0301699	0.424468	0.0247714	0.00288466	0.0270508	0.916401	0.00352729	0.0132453	0.790005	0.002146	0.0141204	0.881103
ctsb	No	No	0.18366	303.273	11	-0.010519	0.0115002	0.360363	0.827158	No	0.00665662	0.0275156	0.814263	0.00665662	-0.0425982	0.0308548	0.197477	-0.00824754	0.0140175	0.556281	-0.00574374	0.0137118	0.684151
pydc1	No	No	0.0451238	307.307	2	0.0209735	0.0229695	0.36119	0.827158	No	NA	NA	NA	NA	NA	NA	NA	NA	NA	NA	NA	NA	NA
pcdh12	No	No	0.0679116	242.677	5	-0.0164849	0.0181113	0.362717	0.827158	No	-0.0780054	0.0443401	0.176769	-0.0780054	-0.0332059	0.0320464	0.358648	-0.0201656	0.0196359	0.304433	-0.0215783	0.0208984	0.360161
edar	No	No	0.133721	457.067	5	-0.012339	0.0135571	0.362741	0.827158	No	-0.0117275	0.0240953	0.659804	-0.0117275	-0.0138395	0.0238997	0.593588	-0.0119725	0.014294	0.402263	-0.0121798	0.0145099	0.448478
sod3	No	No	0.144093	374.947	6	-0.012353	0.0135847	0.363172	0.827158	No	0.00403911	0.0176002	0.829744	0.00403911	-0.106599	0.0384743	0.0393349	-0.00666841	0.0144571	0.644615	-0.00632392	0.0147742	0.686434
fcrl2	No	No	0.19521	258.154	14	-0.0101038	0.0111229	0.363678	0.827158	No	-0.0255567	0.0184245	0.190633	-0.0255567	-0.00603592	0.0282078	0.833882	-0.0154535	0.0135331	0.253495	-0.0166284	0.0144667	0.271087
stx7	No	No	0.171544	297.162	9	-0.0121323	0.0133755	0.364377	0.827158	No	-0.00407435	0.0264816	0.882065	-0.00407435	-0.0187732	0.0265211	0.499133	-0.0125726	0.0135732	0.354299	-0.0129834	0.0137324	0.372102
tnfrsf8	Yes	No	0.0385306	199.665	3	0.0228544	0.025431	0.368822	0.835613	No	0.0156444	0.0600915	0.83786	0.0156444	0.00135303	0.0370011	0.974152	0.0161179	0.0277827	0.56182	0.03958	0.0343123	0.367932
galnt10	No	No	0.10997	227.531	9	-0.0139271	0.0155582	0.370701	0.838233	No	0.0389179	0.0376483	0.335652	0.0389179	0.0034067	0.0316621	0.916966	0.00076646	0.0169244	0.963878	0.00143392	0.0166667	0.933553
cd86	No	No	0.0171903	46.428	5	0.0413817	0.0463766	0.372234	0.838436	No	0.151677	0.169232	0.436158	0.151677	0.078902	0.0655963	0.295365	0.0510304	0.0467128	0.274645	0.0490296	0.059559	0.456636
klk4	Yes	No	0.12919	221.675	10	0.0142335	0.0159516	0.372237	0.838436	No	0.0122731	0.0542608	0.826728	0.0122731	0.0341606	0.0279328	0.252401	0.0232636	0.0159207	0.143954	0.0249396	0.0163424	0.161336
tnfrsf11b	Yes	No	0.0293575	89.5445	5	-0.0257196	0.028971	0.374663	0.840796	No	-0.03775	0.078356	0.662927	-0.03775	-0.0212478	0.046285	0.670027	-0.0232184	0.0336151	0.489747	-0.0216168	0.0367854	0.588343
ccn5	No	No	0.0292108	111.633	4	0.0303472	0.0342419	0.375478	0.840796	No	-0.138793	0.122423	0.374517	-0.138793	0.0674191	0.0707001	0.41064	0.0241485	0.032465	0.456978	0.000101819	0.0334313	0.997761
gpha2	Yes	No	0.0296011	202.471	2	0.0249508	0.0281823	0.375975	0.840796	No	NA	NA	NA	NA	NA	NA	NA	NA	NA	NA	NA	NA	NA
spesp1	No	No	0.0070542	47.4	2	0.0607386	0.0686351	0.376184	0.840796	No	NA	NA	NA	NA	NA	NA	NA	NA	NA	NA	NA	NA	NA
cfhr5	No	No	0.123496	310.3	6	0.0122806	0.0139753	0.379544	0.846456	No	0.019994	0.0309922	0.553982	0.019994	0.0157459	0.0213129	0.49323	0.0152361	0.0159146	0.33838	0.0159619	0.0168653	0.387385
ctss	No	No	0.120643	316.837	5	0.0245524	0.0279917	0.380414	0.846456	No	0.282912	0.10045	0.0669345	0.282912	-0.0287063	0.0429077	0.540112	0.0244365	0.0162347	0.132272	0.042924	0.0173591	0.0687465
tmem25	No	No	0.00906449	40.6267	3	0.045694	0.0521484	0.380905	0.846456	No	0.0595224	0.123529	0.714143	0.0595224	0.0176839	0.0794367	0.844502	0.0455177	0.0598479	0.446922	0.0724086	0.0757497	0.440005
dsc2	No	No	0.0288948	218.487	3	-0.0239654	0.0274585	0.382779	0.847459	No	0.000711232	0.0868967	0.99479	0.000711232	-0.0450762	0.040491	0.381467	-0.0231028	0.0282158	0.412905	-0.0172228	0.032133	0.645601
akr7l	No	No	0.0196849	129.748	2	0.0304612	0.0349039	0.382818	0.847459	No	NA	NA	NA	NA	NA	NA	NA	NA	NA	NA	NA	NA	NA
fgfr4	No	No	0.450073	484.059	22	-0.00636582	0.00733992	0.385785	0.847603	No	-0.0124793	0.0119148	0.30742	-0.0124793	-0.0358981	0.0274373	0.204888	-0.0053445	0.00849753	0.529384	-0.0053643	0.00855467	0.537378
afap1	No	No	0.481453	635.999	19	-0.00712678	0.00821834	0.385844	0.847603	No	-0.00628421	0.0144674	0.669482	-0.00628421	-0.00329411	0.0128585	0.800716	-0.00899285	0.00902587	0.319084	-0.00946404	0.00869208	0.2906
tnfrsf11a	No	No	0.173753	262.444	12	-0.012282	0.0141799	0.386406	0.847603	No	0.0322673	0.0317142	0.332928	0.0322673	-0.0462671	0.0425808	0.300463	-0.00683955	0.014949	0.647294	-0.00257268	0.0164997	0.878919
ssc5d	No	No	0.127399	310.164	7	-0.0121549	0.0140353	0.386478	0.847603	No	-0.018293	0.0217884	0.439433	-0.018293	0.0295812	0.0443206	0.529313	-0.00867414	0.0147733	0.557104	-0.00814063	0.015687	0.622379
lypd8	No	No	0.122601	674.35	3	-0.0121722	0.0140606	0.386657	0.847603	No	-0.0286874	0.0259801	0.468498	-0.0286874	-0.00304831	0.0339668	0.936669	-0.0133192	0.0140884	0.344452	-0.0140066	0.0140174	0.422948
nudt2	No	No	0.0420303	215.525	3	0.0207708	0.024024	0.387267	0.847603	No	0.0570549	0.0787103	0.600697	0.0570549	0.0285646	0.0311023	0.455358	0.0230599	0.0262373	0.379456	0.0239946	0.0293028	0.498921
angptl7	No	No	0.0634576	253.209	4	-0.016196	0.0188249	0.389597	0.851097	No	-0.00178704	0.044003	0.971295	-0.00178704	-0.0151864	0.0294527	0.64171	-0.0147056	0.0194616	0.449876	-0.0145408	0.0210175	0.538773
fgf2	No	No	0.220302	232.191	18	0.0089562	0.0104688	0.392266	0.85433	No	0.0112649	0.0204928	0.590118	0.0112649	0.0133723	0.0257698	0.610509	0.00887291	0.0131274	0.499098	0.00992641	0.0124287	0.435498
pon3	Yes	No	0.0954359	261.705	6	-0.024796	0.029001	0.39255	0.85433	No	-0.0616683	0.0429196	0.224125	-0.0616683	0.0172732	0.0443465	0.71294	-0.0338618	0.019129	0.0766962	-0.0499947	0.019991	0.054433
pmm2	No	No	0.0285043	188.704	2	-0.0392913	0.0461279	0.39433	0.856598	No	NA	NA	NA	NA	NA	NA	NA	NA	NA	NA	NA	NA	NA
fcar	No	No	0.179753	294.83	12	0.0116058	0.013674	0.396023	0.858666	No	0.0421831	0.0283503	0.167611	0.0421831	0.0247672	0.0252293	0.347354	0.0246772	0.0125309	0.0489169	0.022795	0.0125527	0.096706
creld1	No	No	0.311531	346.481	17	0.00917893	0.0109001	0.399732	0.863133	No	0.0149398	0.0200666	0.468072	0.0149398	0.00524779	0.0220536	0.814936	0.0184323	0.0112861	0.10243	0.0132675	0.0104058	0.220508
pinlyp	No	No	0.260379	286.432	17	-0.0111333	0.0132351	0.40024	0.863133	No	-0.021034	0.0250506	0.414281	-0.021034	-0.0304266	0.0256692	0.253193	-0.0137036	0.0126926	0.2803	-0.0159267	0.0117351	0.193562
pdgfrb	No	No	0.346746	378.559	21	-0.00708876	0.00843724	0.40081	0.863133	No	-0.0134719	0.0152757	0.388845	-0.0134719	0.0155549	0.0195357	0.435248	-0.00471488	0.0117424	0.688032	-0.0250295	0.0132403	0.0732824
fcrl3	No	No	0.396423	381.883	26	0.00744892	0.0088706	0.401059	0.863133	No	0.00761792	0.0203337	0.711215	0.00761792	-0.0167524	0.0221771	0.457073	0.0135867	0.0105058	0.195922	0.0134619	0.0100846	0.193938
matn2	No	No	0.0792966	425.922	3	-0.0166425	0.0198754	0.402402	0.863593	No	0.042759	0.0407063	0.484347	0.042759	-0.0774244	0.0500023	0.26162	-0.0142316	0.0175574	0.41761	-0.00683826	0.0185947	0.748329
cd200	No	No	0.0236081	119.339	3	-0.0360819	0.0431241	0.402762	0.863593	No	-0.145833	0.0673698	0.275503	-0.145833	-0.0607012	0.0417777	0.283404	-0.053797	0.0354947	0.129612	-0.0575285	0.0376925	0.266482
tcl1a	Yes	No	0.0436799	335.117	2	0.0199089	0.0238745	0.404339	0.863962	No	NA	NA	NA	NA	NA	NA	NA	NA	NA	NA	NA	NA	NA
prtg	No	No	0.116018	280.208	7	0.0156313	0.0187978	0.405665	0.863962	No	0.00841344	0.0385504	0.835866	0.00841344	0.0776414	0.0429789	0.120859	0.0158988	0.0166764	0.340402	0.0177782	0.0171842	0.340755
dnajb6	No	No	0.0161509	105.908	2	0.0325189	0.0391132	0.405745	0.863962	No	NA	NA	NA	NA	NA	NA	NA	NA	NA	NA	NA	NA	NA
ube2l6	No	No	0.0318758	219.678	2	-0.0229495	0.0276196	0.406023	0.863962	No	NA	NA	NA	NA	NA	NA	NA	NA	NA	NA	NA	NA	NA
prss8	No	No	0.00590503	43.8588	2	-0.0598272	0.0721158	0.406765	0.863962	No	NA	NA	NA	NA	NA	NA	NA	NA	NA	NA	NA	NA	NA
lrig1	No	No	0.277017	259.328	22	-0.00776578	0.00938027	0.407736	0.863962	No	0.00455645	0.0172647	0.794545	0.00455645	-0.0165846	0.0234586	0.487354	-0.0052016	0.0123726	0.674184	-0.00625758	0.0119784	0.606856
itgal	No	No	0.0158374	103.98	2	0.0322516	0.0389908	0.408148	0.863962	No	NA	NA	NA	NA	NA	NA	NA	NA	NA	NA	NA	NA	NA
ces3	No	No	0.0336753	128.383	4	0.022974	0.0279223	0.410631	0.867635	No	0.0441447	0.0414262	0.398207	0.0441447	0.00563118	0.0470594	0.912315	0.0197129	0.0310141	0.52503	0.0211194	0.0335856	0.574085
tbc1d17	No	No	0.0776541	405.216	3	-0.0219004	0.0266794	0.411718	0.868351	No	0.0512771	0.157315	0.799405	0.0512771	0.01263	0.045079	0.805664	-0.018975	0.0192996	0.325518	-0.0188552	0.0186549	0.41854
cdon	No	No	0.0211591	53.4395	6	-0.0279074	0.0341223	0.413434	0.870388	No	-0.169794	0.118889	0.226433	-0.169794	-0.0433368	0.0649471	0.534158	-0.0394989	0.0430026	0.358344	-0.0433368	0.0570965	0.482074
cntn4	No	No	0.105084	145.135	12	0.013992	0.0172034	0.416029	0.873279	No	0.0313998	0.0342599	0.380967	0.0313998	-0.0158604	0.0320122	0.630033	0.0224375	0.0206286	0.276732	0.0183158	0.0210447	0.402713
rnase10	No	No	0.338903	444.047	15	0.00683202	0.00840518	0.416313	0.873279	No	0.0115472	0.0133011	0.401062	0.0115472	0.00241053	0.0176057	0.893045	0.00386131	0.0104593	0.711998	0.00124694	0.0104187	0.906435
ampd3	No	No	0.00976828	65.59	2	0.0409145	0.0506028	0.418779	0.874085	No	NA	NA	NA	NA	NA	NA	NA	NA	NA	NA	NA	NA	NA
notch3	Yes	No	0.00657642	49.6364	2	-0.0570957	0.0706771	0.419183	0.874085	No	NA	NA	NA	NA	NA	NA	NA	NA	NA	NA	NA	NA	NA
lgals3	No	No	0.140861	202.65	12	-0.0122926	0.0152255	0.419456	0.874085	No	-0.0271029	0.0304072	0.393692	-0.0271029	-0.0637998	0.0382738	0.123715	-0.0162861	0.0152729	0.286271	-0.0159285	0.0162086	0.346866
pros1	Yes	No	0.00849064	57.2074	2	-0.0510092	0.0635164	0.421924	0.874085	No	NA	NA	NA	NA	NA	NA	NA	NA	NA	NA	NA	NA	NA
cdnf	No	No	0.10348	425.222	4	-0.012036	0.0149925	0.422088	0.874085	No	-0.0194801	0.0232923	0.490972	-0.0194801	0.0523712	0.0292828	0.171654	-0.0138718	0.0159789	0.385321	-0.0125365	0.0157965	0.485391
serpina5	No	No	0.0387763	132.902	4	0.0212757	0.0265202	0.422413	0.874085	No	0.0833864	0.199997	0.717214	0.0833864	-0.0225576	0.0559734	0.713945	0.00165691	0.0326844	0.959569	0.0677596	0.0365429	0.160745
enpp6	No	No	0.0636079	176.655	5	0.0225251	0.0280779	0.422416	0.874085	No	0.0748865	0.0291731	0.0827107	0.0748865	-0.028298	0.0569741	0.645471	0.024057	0.0227257	0.289792	0.0624012	0.0231684	0.0544673
mdga1	No	No	0.408777	406.216	26	-0.00665267	0.00830438	0.423072	0.874085	No	0.00126282	0.0218255	0.954339	0.00126282	-0.0260771	0.0205991	0.217207	0.000914135	0.0118136	0.938321	-0.00409162	0.0130779	0.756978
orm1	No	No	0.0571955	101.053	8	-0.0164037	0.0204944	0.423479	0.874085	No	-0.0435965	0.0509809	0.42529	-0.0435965	0.00886672	0.0483279	0.85963	-0.0080797	0.0283172	0.775392	0.0128004	0.0409375	0.763633
amy2a	No	No	0.159783	385.743	7	-0.00991995	0.0124334	0.424958	0.875418	No	-0.00195513	0.0236948	0.93744	-0.00195513	-0.0255932	0.0219417	0.287707	-0.0110798	0.0151452	0.464429	-0.0111886	0.0150205	0.484483
klk7	Yes	No	0.123863	358.639	5	0.0112523	0.0141239	0.425634	0.875418	No	0.0251681	0.0211333	0.319324	0.0251681	0.0138521	0.0288004	0.655664	0.0186215	0.0157877	0.2382	0.0212711	0.016213	0.259753
hla_dra	No	No	0.0270554	102.673	4	0.0233369	0.0295761	0.430085	0.883006	No	-0.0597725	0.0870199	0.563107	-0.0597725	0.0459718	0.0534123	0.452698	0.0372314	0.0344826	0.280268	0.0442323	0.0471293	0.417208
nell2	Yes	No	0.0196988	99.7098	3	-0.0277295	0.0352908	0.432019	0.885409	No	-0.0607475	0.184488	0.797495	-0.0607475	-0.00658077	0.0604192	0.92321	-0.00540054	0.0370986	0.884259	-0.00051057	0.0418423	0.991372
wfikkn2	No	No	0.20418	345.851	12	0.0151616	0.0193372	0.433003	0.885862	No	-0.0509276	0.0334963	0.15938	-0.0509276	0.00834272	0.0220379	0.712217	0.0128178	0.0138153	0.35351	0.00727634	0.0135103	0.600907
btn2a1	No	No	0.0526443	165.42	5	0.0320677	0.0410197	0.434353	0.886962	No	-0.0337553	0.07732	0.691937	-0.0337553	0.152666	0.0837052	0.142239	0.0270912	0.0225139	0.228856	0.0233427	0.0237872	0.382
chgb	No	No	0.164519	266.337	12	0.00986404	0.0126485	0.435475	0.886962	No	0.017128	0.0317792	0.6017	0.017128	0.0637109	0.0437706	0.173453	0.00780291	0.0133915	0.560111	0.00647691	0.0144229	0.662099
lyve1	No	No	0.0125569	84.9533	2	-0.0345624	0.0443537	0.435835	0.886962	No	NA	NA	NA	NA	NA	NA	NA	NA	NA	NA	NA	NA	NA
c7	No	No	0.236157	268.874	15	-0.00927759	0.0119742	0.438458	0.890737	No	-0.0291598	0.0203205	0.174907	-0.0291598	0.00693309	0.0292146	0.815849	-0.0131536	0.0120658	0.275647	-0.0138943	0.0116416	0.252505
mrc1	No	No	0.0932413	229.018	6	0.0115207	0.0149109	0.439737	0.891775	No	0.0021118	0.0304252	0.947995	0.0021118	0.0147437	0.0237327	0.561664	0.0099511	0.0164054	0.544134	0.00862481	0.0166932	0.627422
fabp9	No	No	0.00657797	49.0258	2	0.046263	0.0603163	0.443078	0.894207	No	NA	NA	NA	NA	NA	NA	NA	NA	NA	NA	NA	NA	NA
sncg	No	No	0.242821	471.513	10	-0.00770522	0.010068	0.444081	0.894207	No	-0.0332986	0.0220433	0.169335	-0.0332986	-0.0130807	0.0208195	0.545426	-0.00787314	0.0117197	0.501718	-0.00582997	0.0125076	0.652209
thbs4	No	No	0.0372597	191.29	3	0.0194965	0.025495	0.444437	0.894207	No	0.102752	0.0851005	0.440354	0.102752	-0.0238537	0.0440099	0.642126	0.0183162	0.0259362	0.480063	0.035551	0.0304137	0.362907
sprr3	Yes	No	0.0348382	119.982	4	-0.0198735	0.026004	0.44472	0.894207	No	-0.0413252	0.136531	0.790712	-0.0413252	-0.0190862	0.0400621	0.666327	-0.0204136	0.0283243	0.471088	-0.0206205	0.0300059	0.541307
cd300c	No	No	0.1282	366.259	5	-0.0156684	0.0205333	0.445421	0.894207	No	0.0430407	0.0357219	0.314629	0.0101305	-0.037512	0.033109	0.320527	-0.0109134	0.0162343	0.501426	-0.0115907	0.0179413	0.553451
prdx5	No	No	0.00487058	36.6739	2	-0.0540765	0.0708888	0.445562	0.894207	No	NA	NA	NA	NA	NA	NA	NA	NA	NA	NA	NA	NA	NA
comt	No	No	0.110697	298.286	5	-0.0143973	0.01894	0.447163	0.895771	No	-0.0578479	0.0262022	0.114341	-0.0368433	0.0868853	0.0764281	0.319095	-0.0190867	0.015915	0.230415	-0.0269028	0.0156655	0.161053
bsg	Yes	No	0.0122984	93.0686	2	-0.0337775	0.0445059	0.447885	0.895771	No	NA	NA	NA	NA	NA	NA	NA	NA	NA	NA	NA	NA	NA
crip2	Yes	No	0.00899445	133.527	2	-0.0361167	0.0482447	0.45409	0.90363	No	NA	NA	NA	NA	NA	NA	NA	NA	NA	NA	NA	NA	NA
scarf2	No	No	0.0480487	251.478	3	0.0168962	0.0225996	0.454681	0.90363	No	0.0652962	0.0958045	0.619148	0.0652962	0.0129515	0.0395198	0.774248	0.0188381	0.0237186	0.427061	0.0199149	0.0248169	0.506481
angptl1	No	No	0.0541159	278.527	4	-0.0153175	0.0205	0.454947	0.90363	No	-0.0294133	0.0608335	0.676495	-0.0294133	-0.00370808	0.0346661	0.921568	-0.0182371	0.022671	0.42115	-0.0248126	0.0239028	0.375561
ptprb	Yes	No	0.110337	150.347	11	0.0121008	0.0162447	0.456327	0.90363	No	0.044545	0.0329371	0.209239	0.044545	0.0210908	0.0295473	0.491675	0.0144499	0.0187864	0.441793	0.0139596	0.0188506	0.476
cd55	No	No	0.094609	212.857	7	0.015769	0.0211694	0.456333	0.90363	No	0.0421846	0.0356108	0.289409	0.0421846	0.0309936	0.0453691	0.520009	0.0161966	0.0182196	0.374022	0.0171226	0.0186182	0.393219
fabp2	No	No	0.0278052	141.324	3	-0.0643645	0.086437	0.456489	0.90363	No	0.0270491	0.284642	0.939684	0.0270491	-0.0245735	0.0862914	0.802597	-0.0579056	0.0314759	0.065815	-0.0518766	0.0340516	0.267102
agxt	No	No	0.0405977	313.665	2	-0.0180902	0.0244072	0.458582	0.90506	No	NA	NA	NA	NA	NA	NA	NA	NA	NA	NA	NA	NA	NA
clstn2	No	No	0.129714	186.011	13	-0.0106025	0.0143155	0.458916	0.90506	No	-0.0042902	0.0300553	0.889074	-0.0042902	-0.0304822	0.026937	0.279904	-0.0173143	0.0178802	0.332869	-0.0163434	0.0191114	0.409212
acp1	No	No	0.0615837	424.037	2	0.0146791	0.0199137	0.46104	0.90506	No	NA	NA	NA	NA	NA	NA	NA	NA	NA	NA	NA	NA	NA
ces1	No	No	0.0291999	111.801	4	-0.0299328	0.0406252	0.461241	0.90506	No	-0.100925	0.0834203	0.349936	-0.100925	-0.0540257	0.072013	0.507599	-0.0507179	0.0485978	0.296659	-0.0631077	0.06576	0.408019
fas	No	No	0.0447461	233.305	2	-0.0217497	0.0295495	0.461705	0.90506	No	NA	NA	NA	NA	NA	NA	NA	NA	NA	NA	NA	NA	NA
tnfrsf10c	No	No	0.0324769	249.034	2	-0.0322549	0.0438948	0.462448	0.90506	No	NA	NA	NA	NA	NA	NA	NA	NA	NA	NA	NA	NA	NA
fga	No	No	0.00792059	52.1504	2	-0.0403898	0.054993	0.462673	0.90506	No	NA	NA	NA	NA	NA	NA	NA	NA	NA	NA	NA	NA	NA
mpo	No	No	0.0182166	68.8376	4	0.0487622	0.0666383	0.464325	0.906431	No	-0.138984	0.0679331	0.177398	-0.138984	0.176448	0.116346	0.226643	-0.0062677	0.0518256	0.90374	-0.0283304	0.0530907	0.630609
lilrb4	No	No	0.0469022	102.315	7	0.0192188	0.0263004	0.464937	0.906431	No	0.0795076	0.0512608	0.181588	0.0795076	0.0400648	0.0624108	0.544634	0.0357805	0.025723	0.164228	0.0456042	0.0277624	0.15156
ephx2	No	No	0.00646561	47.3044	2	-0.0443742	0.0614988	0.470573	0.912333	No	NA	NA	NA	NA	NA	NA	NA	NA	NA	NA	NA	NA	NA
mmp8	No	No	0.108083	225.866	8	0.0109401	0.0151991	0.471654	0.912333	No	-0.0133759	0.0206324	0.540796	-0.0133759	0.0251575	0.0428035	0.575165	-0.00314048	0.016502	0.849067	-0.00199872	0.017629	0.912915
agrp	No	No	0.00204525	30.7149	2	-0.0477352	0.0663443	0.471829	0.912333	No	NA	NA	NA	NA	NA	NA	NA	NA	NA	NA	NA	NA	NA
pdcd5	No	No	0.0768736	248.91	5	0.0284903	0.0396978	0.472955	0.912333	No	-0.0509782	0.0858964	0.594628	-0.0509782	0.0612294	0.0461148	0.25496	0.0215891	0.0204516	0.291142	0.0139182	0.0209466	0.542744
sez6l2	No	No	0.0242657	91.618	4	0.0480404	0.0669515	0.473041	0.912333	No	-0.129443	0.176781	0.540215	-0.129443	-0.0475071	0.0958505	0.654184	0.015611	0.0468475	0.738961	0.0816592	0.0657644	0.302582
pltp	Yes	No	0.085348	278.984	5	0.0120569	0.0168193	0.473468	0.912333	No	0.0230687	0.0284929	0.477411	0.0230687	0.0393471	0.0377348	0.355946	0.0162818	0.0176177	0.355395	0.0166814	0.0186829	0.422389
ager	Yes	No	0.0168747	126.939	2	-0.026998	0.0376622	0.473469	0.912333	No	NA	NA	NA	NA	NA	NA	NA	NA	NA	NA	NA	NA	NA
fcgr2a	No	No	0.231329	403.434	11	-0.00823608	0.0115138	0.474408	0.912627	No	0.0105167	0.0185646	0.584907	0.0105167	-0.0116076	0.0318824	0.723382	-0.00208878	0.0129559	0.871918	-0.0025417	0.0156719	0.874393
klrk1	No	No	0.147886	329.574	7	-0.0109408	0.0153444	0.475838	0.913861	No	-0.038683	0.0358962	0.330419	-0.038683	-0.0442713	0.0347907	0.250281	-0.0152458	0.0140878	0.279167	-0.0160535	0.0142665	0.303468
cst3	No	No	0.0433988	224.616	3	0.0167974	0.0236643	0.477816	0.916121	No	0.0154562	0.103423	0.905558	0.0154562	0.00222432	0.0365685	0.957029	0.0110277	0.0251161	0.66061	0.0107195	0.025136	0.711287
extl1	No	No	0.0939709	190.514	7	-0.0182664	0.0257794	0.478594	0.916121	No	0.0344076	0.0916299	0.722687	0.0344076	-0.0325052	0.0542354	0.570872	-0.0154805	0.0178795	0.386587	-0.0174686	0.0183233	0.377222
muc2	No	No	0.026325	180.294	2	-0.0260608	0.0369142	0.480198	0.917677	No	NA	NA	NA	NA	NA	NA	NA	NA	NA	NA	NA	NA	NA
crtam	No	No	0.0659884	259.8	4	0.0170703	0.0243034	0.48244	0.919957	No	-0.0401403	0.0578576	0.559568	-0.0401403	0.0195287	0.0315651	0.579928	0.00886066	0.0196139	0.651447	0.00782906	0.0223917	0.749713
ctbs	No	No	0.162835	511.904	5	-0.0110115	0.0157775	0.485224	0.919957	No	-0.0154775	0.0233267	0.554438	-0.0154775	-0.0288126	0.023618	0.289492	-0.0112418	0.0128702	0.382402	-0.012032	0.0131372	0.411554
chac2	No	No	0.0107617	78.7566	2	0.0330511	0.0473598	0.485258	0.919957	No	NA	NA	NA	NA	NA	NA	NA	NA	NA	NA	NA	NA	NA
il16	No	No	0.175869	399.59	8	0.00867495	0.012431	0.485273	0.919957	No	-0.000745981	0.0216242	0.973599	-0.000745981	-0.0200469	0.0315075	0.544843	0.0115045	0.0134668	0.392946	0.00939094	0.0135797	0.5115
col24a1	No	No	0.0135435	60.7481	3	-0.0335164	0.0480427	0.485403	0.919957	No	0.0707287	0.225958	0.806878	0.0707287	-0.0551689	0.0663041	0.492904	-0.0401046	0.0479883	0.403315	-0.0430376	0.0569275	0.528557
pepd	No	No	0.111236	238.909	7	0.010238	0.0147004	0.48615	0.919957	No	0.0762367	0.0429855	0.136324	0.0762367	0.0108256	0.028447	0.716644	0.018958	0.0164563	0.24931	0.0197428	0.0168405	0.285494
plb1	No	No	0.308686	312.117	18	0.00623028	0.00896673	0.487167	0.92038	No	0.00767507	0.0149536	0.614783	0.00501499	0.0133702	0.0211338	0.535385	0.00953132	0.0124323	0.443286	0.00687587	0.0115394	0.559118
hrc	Yes	No	0.00977798	64.2141	2	-0.0345786	0.0499597	0.488856	0.920932	No	NA	NA	NA	NA	NA	NA	NA	NA	NA	NA	NA	NA	NA
crh	No	No	0.0351667	263.577	2	0.0181534	0.0262399	0.489046	0.920932	No	NA	NA	NA	NA	NA	NA	NA	NA	NA	NA	NA	NA	NA
lamb1	No	No	0.229383	276.273	14	0.00706385	0.0102991	0.492796	0.923752	No	0.0111921	0.0221307	0.622208	0.0111921	0.00612065	0.0301959	0.842509	0.00999767	0.0117958	0.396681	0.0100369	0.0123082	0.429493
cd109	No	No	0.307924	347.161	19	-0.0077067	0.011242	0.49301	0.923752	No	-0.0218861	0.0295987	0.469736	-0.0218861	0.00989595	0.025283	0.700091	-0.0127881	0.0121021	0.290656	-0.00886719	0.012203	0.47679
bmp10	No	No	0.115807	426.648	4	-0.017304	0.0252674	0.49345	0.923752	No	-0.000553869	0.0199507	0.980373	-0.000553869	-0.176876	0.104428	0.188885	-0.0129779	0.0150539	0.388634	-0.00470717	0.016073	0.788716
vwc2	Yes	No	0.140851	184.775	12	0.0200426	0.0293971	0.495372	0.923752	No	-0.0055876	0.0659353	0.934138	-0.0210795	0.0103828	0.0543887	0.852082	0.0179819	0.0328742	0.584386	0.00648953	0.050265	0.899604
adamts8	Yes	No	0.157866	253.155	11	0.0084505	0.0123954	0.4954	0.923752	No	-0.0251349	0.0267819	0.372487	-0.0251349	0.0641268	0.0405068	0.144478	-0.0109897	0.0155527	0.47981	-0.0158644	0.016679	0.363946
lair1	No	No	0.186775	377.657	10	0.00787955	0.011571	0.495889	0.923752	No	-0.00428172	0.0197318	0.833643	-0.00428172	0.00462857	0.0326491	0.890387	0.010959	0.0124987	0.380586	0.012834	0.0127401	0.340073
alcam	No	No	0.0160081	81.3157	3	0.0314385	0.0462158	0.496343	0.923752	No	-0.0163976	0.138175	0.924802	-0.0163976	0.00496155	0.0572469	0.93883	0.0186815	0.0427459	0.662084	0.0140465	0.0507091	0.807782
dnm1	No	No	0.0338722	232.709	2	0.0465875	0.0686224	0.497203	0.923752	No	NA	NA	NA	NA	NA	NA	NA	NA	NA	NA	NA	NA	NA
clu	No	No	0.00638227	42.9106	2	-0.118891	0.175331	0.497711	0.923752	No	NA	NA	NA	NA	NA	NA	NA	NA	NA	NA	NA	NA	NA
il4r	No	No	0.0469103	364.419	2	0.0379577	0.0564192	0.501087	0.928533	No	NA	NA	NA	NA	NA	NA	NA	NA	NA	NA	NA	NA	NA
pxn	No	No	0.205844	415.667	9	-0.00734388	0.0109493	0.502401	0.929483	No	-0.0145857	0.0176544	0.435955	-0.0145857	0.0139623	0.0321712	0.675755	-0.00995713	0.0120704	0.409415	-0.00968042	0.0114478	0.422339
cd274	No	No	0.0722412	163.586	7	0.0134188	0.0202106	0.506724	0.935467	No	0.0279357	0.0483595	0.588526	0.0279357	-9.24317e-06	0.0365334	0.999806	0.000830631	0.0212046	0.968753	-0.00262259	0.0228038	0.912192
psapl1	No	No	0.208871	291.848	13	0.00732407	0.0110447	0.507249	0.935467	No	-0.000419386	0.0182993	0.982126	-0.000419386	0.00142522	0.0261533	0.957438	0.000169741	0.013237	0.989769	-0.00114042	0.0120341	0.926065
kir2ds4	Yes	No	0.637195	2330.09	11	0.00348368	0.00527989	0.509381	0.937909	No	0.00758951	0.00840208	0.389908	0.00562672	0.000283826	0.011903	0.981445	0.00539088	0.00607677	0.375009	0.00569594	0.0060469	0.368412
eps8l2	No	No	0.0432312	337.303	2	0.0155195	0.0236394	0.511496	0.939617	No	NA	NA	NA	NA	NA	NA	NA	NA	NA	NA	NA	NA	NA
prelp	No	No	0.124643	263.422	8	0.00897845	0.0137615	0.514122	0.939617	No	0.00276389	0.0170307	0.876406	0.00276389	0.00141357	0.036607	0.970276	0.0123986	0.0148638	0.404198	0.0133569	0.0147763	0.396069
cpped1	No	No	0.31376	455.235	15	0.00574441	0.00881833	0.514777	0.939617	No	-0.00567091	0.0135197	0.681733	-0.00567091	-0.00377267	0.0189988	0.84545	0.00286715	0.011405	0.801509	0.00259165	0.0122955	0.836096
tnfrsf17	No	No	0.0156296	103.46	2	-0.0257261	0.039622	0.516153	0.939617	No	NA	NA	NA	NA	NA	NA	NA	NA	NA	NA	NA	NA	NA
tgfbr3	No	No	0.0149112	75.6594	3	-0.0261939	0.0404481	0.517248	0.939617	No	-0.038961	0.11318	0.788939	-0.038961	-0.0243746	0.0570043	0.710586	-0.0306884	0.0445983	0.491385	-0.037487	0.0532986	0.554695
cd200r1	No	No	0.363582	842.486	9	0.00537329	0.00832189	0.518486	0.939617	No	-0.00235201	0.0119404	0.849441	0.00398597	0.0263091	0.0186559	0.196147	0.00152296	0.00992539	0.878051	-0.000102313	0.00907366	0.99128
gbp2	No	No	0.00805067	59.0805	2	-0.0460523	0.0714838	0.519424	0.939617	No	NA	NA	NA	NA	NA	NA	NA	NA	NA	NA	NA	NA	NA
tlr3	No	No	0.330318	335.542	22	0.00553926	0.00860172	0.519594	0.939617	No	0.00477201	0.0148032	0.750524	0.00477201	0.0321627	0.0236082	0.18752	-0.000702614	0.0119254	0.953018	-0.00255268	0.0129004	0.845045
gsta1	No	No	0.0514933	402.009	2	-0.0139374	0.0217176	0.521031	0.939617	No	NA	NA	NA	NA	NA	NA	NA	NA	NA	NA	NA	NA	NA
pla2g2a	No	No	0.194443	396.127	9	-0.00708174	0.0110511	0.521642	0.939617	No	0.00658794	0.01805	0.725902	0.00658794	-0.0176679	0.0363468	0.639936	-0.003816	0.0115039	0.740106	-0.00416286	0.0117833	0.733003
gmpr	No	No	0.0279218	430.484	2	-0.0178638	0.0279995	0.52347	0.939617	No	NA	NA	NA	NA	NA	NA	NA	NA	NA	NA	NA	NA	NA
olfm4	No	No	0.414645	468.305	19	0.00488623	0.00767044	0.524112	0.939617	No	-0.00994438	0.011716	0.407792	-0.00994438	0.01335	0.0244059	0.591097	-0.000825856	0.00882923	0.925477	-7.97259e-05	0.00904027	0.993061
iglc2	No	No	0.0123883	83.6413	2	0.0621919	0.0978018	0.524844	0.939617	No	NA	NA	NA	NA	NA	NA	NA	NA	NA	NA	NA	NA	NA
apoh	No	No	0.200765	621.208	6	-0.0124557	0.01963	0.525738	0.939617	No	-0.0292784	0.0285879	0.363657	-0.0292784	0.0116256	0.0286466	0.701654	-0.0207879	0.0123677	0.0927959	-0.0214969	0.0122998	0.140932
pi3	No	No	0.0409494	156.189	4	-0.0153415	0.0242823	0.527518	0.939617	No	0.00255336	0.0404312	0.955388	0.00255336	-0.0227652	0.0473992	0.66387	-0.0144473	0.0256642	0.57348	-0.0132329	0.0274107	0.662301
gbp1	No	No	0.10544	391.025	4	-0.0179698	0.0284809	0.52808	0.939617	No	0.0102472	0.0176495	0.620217	0.0102472	-0.038739	0.039274	0.396673	-0.00882166	0.0149586	0.555366	-0.00872455	0.0156816	0.616771
cst5	No	No	0.258056	219.696	24	0.00602088	0.00956711	0.529132	0.939617	No	0.0330575	0.0223441	0.153191	0.0330575	0.0100267	0.0214729	0.644932	0.00619571	0.0127398	0.626736	0.00597427	0.0121939	0.628818
tnfrsf19	No	No	0.0354197	109.772	5	-0.0164478	0.0261914	0.530014	0.939617	No	-0.0330417	0.0836872	0.719369	-0.0330417	-0.0362849	0.0514955	0.519908	-0.00803561	0.0296592	0.786444	0.00983306	0.0318222	0.772747
vash1	No	No	0.0054987	40.9375	2	-0.0491222	0.0783544	0.53071	0.939617	No	NA	NA	NA	NA	NA	NA	NA	NA	NA	NA	NA	NA	NA
cytl1	Yes	No	0.221127	378.42	10	0.00750779	0.0119814	0.530907	0.939617	No	0.0127144	0.0154547	0.434518	0.0127144	0.0145194	0.0273198	0.607966	0.0057276	0.0121532	0.637438	0.00579944	0.0112228	0.617786
crym	No	No	0.0652491	449.955	2	0.0120164	0.0191942	0.531286	0.939617	No	NA	NA	NA	NA	NA	NA	NA	NA	NA	NA	NA	NA	NA
osmr	Yes	No	0.136498	196.277	11	0.011118	0.0177617	0.531345	0.939617	No	-0.0401955	0.0415801	0.358951	-0.0300322	0.0188416	0.0375655	0.626829	0.0100352	0.0155087	0.517588	0.00863005	0.0160674	0.602933
enpp5	No	No	0.331764	492.308	15	0.00535083	0.00858756	0.533225	0.939617	No	0.00232965	0.0136315	0.866933	0.00232965	-0.00657083	0.0210145	0.759133	0.00272313	0.00999403	0.785256	0.000787097	0.00894953	0.931163
ccl8	No	No	0.345191	462.446	17	0.0052629	0.00845945	0.533855	0.939617	No	0.0204085	0.0135958	0.154087	0.0204085	-0.0157352	0.0249498	0.537157	0.0119646	0.0098067	0.222448	0.0119117	0.0100369	0.252633
oscar	No	No	0.282601	449.255	13	0.00725975	0.0116802	0.534243	0.939617	No	0.00573123	0.0252068	0.824308	0.00573123	-0.000336705	0.0161697	0.983729	0.00386269	0.0115115	0.73721	0.00425301	0.0113999	0.7156
crhbp	No	No	0.154613	169.082	16	0.00776454	0.0125187	0.535102	0.939617	No	0.0164852	0.0234497	0.49358	0.0164852	0.0230661	0.0350578	0.520544	0.0048237	0.0144344	0.738244	0.0078678	0.0148554	0.604124
entr1	No	No	0.0304728	204.393	2	0.0201356	0.0325051	0.535615	0.939617	No	NA	NA	NA	NA	NA	NA	NA	NA	NA	NA	NA	NA	NA
omp	No	No	0.0151832	99.3796	2	-0.0302696	0.048886	0.535793	0.939617	No	NA	NA	NA	NA	NA	NA	NA	NA	NA	NA	NA	NA	NA
clec1b	No	No	0.0128206	97.0658	2	0.0385911	0.0624785	0.536793	0.939617	No	NA	NA	NA	NA	NA	NA	NA	NA	NA	NA	NA	NA	NA
cpox	No	No	0.00877979	57.2331	3	0.0281274	0.045605	0.537391	0.939617	No	-0.0333355	0.0950576	0.785276	-0.0333355	0.0507034	0.080207	0.591913	0.0210754	0.0512831	0.6811	0.000635595	0.0526286	0.991461
crisp2	No	No	0.230714	373.385	13	0.00694012	0.0112634	0.537786	0.939617	No	0.00355698	0.0257139	0.89248	0.00355698	-0.0189099	0.0274624	0.504186	-0.00723662	0.0140063	0.605388	-0.0158019	0.0159784	0.342206
adamts15	No	No	0.00899249	44.575	3	-0.0318855	0.0518098	0.538269	0.939617	No	-0.0574142	0.102804	0.67575	-0.0574142	-0.00763033	0.0781225	0.9311	-0.0142751	0.0598515	0.811486	-0.000942086	0.071642	0.990702
prss53	No	No	0.34687	470.368	16	-0.00706932	0.0114965	0.538612	0.939617	No	0.013334	0.0292312	0.655273	0.013334	-0.0139955	0.0207461	0.510189	-0.0123359	0.0104622	0.23836	-0.0129868	0.0115473	0.278407
lrrn1	Yes	No	0.323137	315.498	22	0.00638296	0.0103994	0.539361	0.939617	No	-0.0141836	0.0161862	0.391283	-0.0141836	-0.00438459	0.0275107	0.874894	0.00145057	0.0104574	0.889678	0.00171843	0.0102048	0.867884
fgfbp1	No	No	0.0117226	44.0719	4	0.0284993	0.0464605	0.539606	0.939617	No	0.2461	0.158546	0.260795	0.2461	0.0644608	0.0818754	0.488574	0.0350195	0.0534638	0.512459	0.0406736	0.0670304	0.58683
mfge8	No	No	0.0718467	229.732	5	0.0160805	0.0262245	0.539753	0.939617	No	0.0155004	0.0721169	0.8436	0.0155004	-0.0187551	0.0373001	0.641516	0.0126799	0.0191489	0.507859	0.0109716	0.0200421	0.613196
fcrl1	No	No	0.0699348	222.903	5	-0.011387	0.0185944	0.54028	0.939617	No	0.00375499	0.0410988	0.932961	0.00776249	-0.0121987	0.0455853	0.802239	-0.00536994	0.0194695	0.782692	-0.00456347	0.0190119	0.822105
nbl1	No	No	0.00553058	41.3318	2	-0.0403145	0.0662168	0.542639	0.941799	No	NA	NA	NA	NA	NA	NA	NA	NA	NA	NA	NA	NA	NA
dxo	No	No	0.0725578	346.761	3	-0.0154301	0.0253766	0.543158	0.941799	No	0.010097	0.0223092	0.72943	0.010097	-0.113709	0.0641962	0.218527	-0.0134365	0.0182247	0.46096	-0.00589635	0.0195821	0.791752
smoc2	No	No	0.101012	151.975	11	-0.00928317	0.0153998	0.546635	0.945274	No	0.0140437	0.0299486	0.650274	0.0140437	-0.013448	0.0334726	0.696312	-0.000624519	0.0185891	0.973199	-0.00173418	0.0189799	0.929003
rarres1	No	No	0.158372	340.428	8	0.00843705	0.0140017	0.546792	0.945274	No	0.0279003	0.0317589	0.413464	0.0279003	-0.00468608	0.0288309	0.875476	0.0141819	0.0143409	0.322707	0.0124516	0.0150905	0.436512
btn3a2	Yes	No	0.169923	336.652	9	-0.00706703	0.0117844	0.54871	0.947177	No	0.0196665	0.0235652	0.431524	0.0196665	-0.0133979	0.0248178	0.603998	-0.0081577	0.0143082	0.568581	-0.00808694	0.0144072	0.589958
cst1	No	No	0.186238	295.128	9	0.00678262	0.0113621	0.55054	0.948744	No	-0.00476767	0.0221119	0.835436	-0.00476767	-0.00764811	0.0345029	0.830128	0.000301903	0.0128909	0.981315	-0.000877624	0.0127081	0.946637
fbp1	No	No	0.0562864	176.807	5	0.0183041	0.0307505	0.55168	0.948744	No	0.0376325	0.0539285	0.535511	0.0376325	0.0358023	0.0546332	0.548037	0.0216761	0.0232166	0.350488	0.0232741	0.0228037	0.365137
dapk2	No	No	0.070793	328.161	3	0.0109637	0.0184563	0.552488	0.948744	No	0.0934	0.0883788	0.482419	0.0934	-0.0159604	0.0425933	0.743873	0.012697	0.0189892	0.503724	0.0150288	0.019443	0.520395
kiaa0319	No	No	0.0351713	80.7686	6	-0.0206085	0.0347273	0.552889	0.948744	No	0.16538	0.204663	0.464371	0.16538	-0.031566	0.0582311	0.611038	-0.0425784	0.0340162	0.210676	-0.0597652	0.0354991	0.153086
scly	No	No	0.0212417	161.793	2	0.0200409	0.0338872	0.554253	0.949624	No	NA	NA	NA	NA	NA	NA	NA	NA	NA	NA	NA	NA	NA
cd244	Yes	No	0.0611218	243.868	4	-0.0116783	0.0197862	0.555039	0.949624	No	-0.0194632	0.035236	0.636184	-0.0194632	-0.0194256	0.0310359	0.575761	-0.0125403	0.0213765	0.557446	-0.0116673	0.0227089	0.642856
ca13	No	No	0.0438709	224.556	3	-0.0201404	0.0342949	0.557022	0.951379	No	0.0116099	0.0890352	0.917452	0.0116099	-0.0126062	0.0302154	0.717044	-0.0101884	0.0248512	0.681822	-0.00895858	0.0259825	0.763133
hrg	No	No	0.0392649	77.6115	7	-0.0198252	0.0339105	0.558794	0.951379	No	0.277611	0.117953	0.0652703	0.277611	0.0418151	0.0653499	0.545902	-0.0174504	0.0311553	0.575405	-0.0203736	0.0367754	0.599602
mst1	Yes	No	0.562733	1127.78	15	0.00576072	0.00985717	0.558938	0.951379	No	-0.0232936	0.0172016	0.198759	-0.0232936	0.00796854	0.0145835	0.593386	-0.00586204	0.00870538	0.500705	-0.0028248	0.00855011	0.746004
tst	No	No	0.00742456	53.9539	2	-0.0332882	0.0570456	0.559533	0.951379	No	NA	NA	NA	NA	NA	NA	NA	NA	NA	NA	NA	NA	NA
echdc3	No	No	0.206403	346.851	10	-0.00630536	0.0108229	0.560165	0.951379	No	0.00138175	0.0146191	0.927023	0.00138175	-0.00636795	0.0226804	0.785235	-0.00699909	0.0125295	0.576429	-0.00734388	0.0117926	0.548899
klk10	No	No	0.166727	329.254	9	0.00700713	0.012126	0.563358	0.953553	No	6.15326e-05	0.0208842	0.997731	6.15326e-05	0.00251896	0.0231837	0.916154	0.00560457	0.0139113	0.687037	0.00465041	0.0143679	0.75449
hsbp1	No	No	0.199924	249.785	12	-0.0081229	0.0141004	0.564565	0.953553	No	0.0167947	0.0404502	0.686768	-0.0132665	-0.0666335	0.0359639	0.0909102	-0.00296631	0.0134836	0.825877	-0.00662431	0.0133767	0.630195
sirpb1	No	No	0.279944	521.885	12	0.00594034	0.0103124	0.564591	0.953553	No	-0.0035043	0.0158632	0.82961	-0.0035043	0.0638055	0.0286607	0.0478403	0.00203224	0.0104145	0.845287	0.00313479	0.0112537	0.785752
acp6	No	No	0.55527	744.588	26	-0.00379188	0.00660086	0.565662	0.953553	No	0.00420614	0.0121923	0.733111	0.00420614	0.00844876	0.0197304	0.672165	-0.00787177	0.00851349	0.355161	-0.00343677	0.00826252	0.680997
mri1	Yes	No	0.154933	340.432	7	0.0100188	0.0175105	0.567214	0.953553	No	0.0265645	0.0244186	0.326285	0.0265645	0.0352117	0.0228679	0.17454	0.0129112	0.0147662	0.381913	0.0123454	0.0135705	0.398039
crtac1	No	No	0.203304	212.37	18	-0.00721317	0.0126711	0.56918	0.953553	No	-0.0080782	0.0230938	0.731051	-0.0080782	0.0240476	0.0356252	0.508743	-0.0144161	0.0149948	0.336349	-0.0160858	0.0142599	0.274971
thbs2	No	No	0.0995022	204.916	8	0.00878668	0.0154595	0.569785	0.953553	No	-0.00838443	0.0240254	0.739024	-0.00838443	-0.00818675	0.0360563	0.82687	-0.00278945	0.018037	0.877096	-0.00154176	0.0182971	0.935207
serpinb6	No	No	0.0180099	91.0899	3	0.0208086	0.0366183	0.56986	0.953553	No	-0.00654784	0.102923	0.959553	-0.00654784	0.0214202	0.0504176	0.712285	0.0176637	0.038239	0.644132	0.012173	0.043987	0.807957
kirrel2	No	No	0.0115031	84.0189	2	0.0260713	0.0460191	0.571032	0.953553	No	NA	NA	NA	NA	NA	NA	NA	NA	NA	NA	NA	NA	NA
cdhr5	No	No	0.232862	321.173	14	0.00594096	0.0105139	0.572033	0.953553	No	0.0334953	0.0174535	0.0790618	0.0334953	0.00539125	0.0250791	0.833126	0.0146275	0.013031	0.261643	0.0155566	0.0125241	0.236129
nfatc1	No	No	0.00841098	62.8031	2	-0.030243	0.0535495	0.572233	0.953553	No	NA	NA	NA	NA	NA	NA	NA	NA	NA	NA	NA	NA	NA
ogn	No	No	0.169829	216.7	15	-0.00714728	0.0126798	0.572975	0.953553	No	-0.0429144	0.0242349	0.100028	-0.0429144	0.0033182	0.0403335	0.935597	-0.0194705	0.0128861	0.130796	-0.0180599	0.0129792	0.185805
bmper	No	No	0.0473053	107.816	6	0.015887	0.0281995	0.573179	0.953553	No	0.124487	0.0467418	0.0561973	0.124487	0.0481254	0.0481629	0.36356	0.0496282	0.0291437	0.0885909	0.0481254	0.0309483	0.18066
cd48	No	No	0.212095	666.826	6	0.00611454	0.0108755	0.57396	0.953553	No	-0.0130284	0.0196125	0.54284	-0.0130284	-0.00810123	0.0260411	0.768281	0.00420748	0.0120263	0.726446	-0.00226117	0.0137593	0.875903
hspg2	No	No	0.0205442	102.827	3	-0.0198605	0.0354647	0.575475	0.953553	No	0.32856	0.319012	0.490614	0.32856	-0.0212056	0.0549399	0.736702	-0.0290831	0.0362354	0.422196	-0.0358342	0.0402139	0.466905
il32	Yes	No	0.038019	146.289	4	0.0175974	0.0316269	0.577934	0.953553	No	-0.0277986	0.0499742	0.633963	-0.0277986	0.0467795	0.0575194	0.475605	0.00840516	0.0274887	0.759781	-0.0038994	0.0285482	0.900006
tmprss11d	No	No	0.0137341	61.5873	3	0.0232105	0.0419624	0.580178	0.953553	No	0.0617584	0.0990482	0.645063	0.0617584	0.0424397	0.055822	0.526494	0.0322775	0.0475614	0.49736	0.0421754	0.0564733	0.533031
fbln2	No	No	0.0281348	128.689	3	-0.0163051	0.0294831	0.580243	0.953553	No	-0.0107665	0.0970004	0.929627	-0.0107665	-0.00760875	0.0402373	0.867468	-0.00973305	0.0320969	0.761707	-0.00484483	0.0364651	0.906464
ache	No	No	0.0814235	164.961	7	0.0100327	0.0181991	0.581447	0.953553	No	-0.0410091	0.0422633	0.376451	-0.0410091	0.0310974	0.040396	0.470622	0.00693276	0.0192236	0.71837	0.0046725	0.0194442	0.818095
shbg	No	No	0.047502	166.631	4	-0.0124364	0.0225802	0.581795	0.953553	No	-0.0435117	0.0624675	0.558152	-0.0435117	0.0490144	0.0493298	0.393655	-0.0126667	0.0249695	0.611952	-0.0245289	0.026139	0.417264
angptl4	No	No	0.0435311	338.316	2	0.0130122	0.0236357	0.581955	0.953553	No	NA	NA	NA	NA	NA	NA	NA	NA	NA	NA	NA	NA	NA
gfra1	No	No	0.0308071	118.643	4	-0.0154911	0.0282536	0.583493	0.953553	No	-0.011885	0.0575598	0.855528	-0.011885	-0.033562	0.0491138	0.54343	-0.0148497	0.0287458	0.605445	-0.0138734	0.0340798	0.711248
tfpi2	No	No	0.0160215	48.2611	5	-0.0242307	0.0443049	0.584442	0.953553	No	0.0462833	0.0952023	0.660155	0.0462833	-0.0676635	0.0625059	0.33992	-0.0342907	0.0484415	0.479021	-0.0460129	0.0577699	0.470348
rnaset2	No	No	0.0972626	321.502	5	0.00856243	0.0157478	0.586633	0.953553	No	0.0140533	0.0397753	0.74722	0.0140533	0.00644388	0.0269973	0.823079	0.0116962	0.0165909	0.480823	0.0132253	0.019375	0.532345
vsig2	Yes	No	0.0251178	114.113	3	0.0170177	0.0313199	0.586887	0.953553	No	0.0561148	0.246786	0.857664	0.0561148	0.025151	0.0442828	0.627321	0.0255188	0.0332199	0.442382	0.0260163	0.0330932	0.514131
ca9	No	No	0.0111311	84.1419	2	0.0322043	0.0593182	0.587193	0.953553	No	NA	NA	NA	NA	NA	NA	NA	NA	NA	NA	NA	NA	NA
man2b2	No	No	0.237236	296.181	14	0.00610445	0.0112495	0.587378	0.953553	No	-0.00565184	0.0591486	0.925453	-0.00565184	0.0140879	0.0371743	0.71083	-0.00190083	0.0158957	0.904815	-0.0276055	0.01771	0.143061
aspn	No	No	0.0311803	214.73	2	0.0150853	0.0278362	0.587867	0.953553	No	NA	NA	NA	NA	NA	NA	NA	NA	NA	NA	NA	NA	NA
prss27	No	No	0.0253701	128.174	3	0.025082	0.0463702	0.588571	0.953553	No	-0.137269	0.0842365	0.350398	-0.137269	0.0731002	0.0784281	0.449698	0.0153447	0.0353864	0.664555	-0.0102538	0.0381236	0.813163
ccl22	No	No	0.0132054	98.1847	2	-0.0285448	0.0528977	0.589457	0.953553	No	NA	NA	NA	NA	NA	NA	NA	NA	NA	NA	NA	NA	NA
spint1	No	No	0.0502601	195.711	4	0.0113633	0.0211017	0.590231	0.953553	No	0.0227888	0.032191	0.552373	0.0227888	0.0194197	0.0535381	0.740858	0.00853575	0.0220717	0.698957	0.00841651	0.0231592	0.74039
draxin	No	No	0.0918441	297.492	5	-0.0132283	0.0245716	0.590331	0.953553	No	0.00270716	0.0893673	0.977736	0.00270716	-0.00976288	0.0228964	0.691767	-0.00604691	0.0183804	0.742166	-0.00412751	0.0204214	0.849689
glo1	No	No	0.0571115	293.506	3	-0.011001	0.0204413	0.590456	0.953553	No	0.0261362	0.0401558	0.632679	0.0261362	0.00191337	0.0378284	0.964257	-0.00620206	0.0211313	0.769139	-0.00541687	0.0214718	0.824384
nap1l4	No	No	0.0227851	154.424	2	-0.0174122	0.0323934	0.590906	0.953553	No	NA	NA	NA	NA	NA	NA	NA	NA	NA	NA	NA	NA	NA
shmt1	No	No	0.17016	338.564	11	-0.00751518	0.0139852	0.591013	0.953553	No	0.00570098	0.0500708	0.91185	0.00570098	-0.00100578	0.0336895	0.976771	0.00303051	0.0138253	0.826494	0.0034181	0.014547	0.818974
ctso	No	No	0.0230243	176.587	2	-0.0193895	0.0361883	0.592101	0.953553	No	NA	NA	NA	NA	NA	NA	NA	NA	NA	NA	NA	NA	NA
cd209	No	No	0.110798	205.374	9	0.00797496	0.0149024	0.592548	0.953553	No	0.0190094	0.0272943	0.5086	0.0190094	-8.03554e-05	0.0346787	0.998208	0.0160133	0.0168585	0.342182	0.015653	0.0156156	0.345506
rnase6	No	No	0.120893	303.547	6	-0.00754023	0.0141153	0.593211	0.953553	No	0.00859079	0.0293791	0.784513	0.00859079	-0.00505059	0.0259989	0.853617	-0.00180969	0.015301	0.905851	-0.00107111	0.0151641	0.946426
smpd1	No	No	0.0810502	437.495	3	0.00918044	0.0171994	0.593504	0.953553	No	3.92841e-05	0.0496676	0.999496	3.92841e-05	0.00739478	0.0250639	0.795774	0.00618716	0.0173323	0.721113	0.00595809	0.019309	0.786826
lepr	No	No	0.0330587	126.696	4	0.0142766	0.0270011	0.596986	0.955078	No	-0.0229458	0.0961958	0.833681	-0.0229458	0.000100805	0.0415891	0.998218	0.00460086	0.0297009	0.876895	0.000100805	0.0333078	0.997775
marco	Yes	No	0.0319001	162.823	3	0.0144686	0.0274784	0.59851	0.955078	No	0.0851919	0.134248	0.640016	0.0851919	0.00370048	0.0448066	0.941701	0.0135838	0.028459	0.633139	0.0130789	0.0318823	0.72141
chl1	No	No	0.11689	163.676	11	-0.00796621	0.0151868	0.599899	0.955078	No	-0.0032684	0.0249406	0.89862	-0.00282027	-0.0262343	0.0318777	0.429715	-0.0136785	0.0193031	0.47856	-0.0121517	0.0183465	0.522721
clec4g	No	No	0.0242704	122.77	2	-0.027172	0.0521474	0.602325	0.955078	No	NA	NA	NA	NA	NA	NA	NA	NA	NA	NA	NA	NA	NA
ttf2	No	No	0.0634053	293.402	3	-0.0101832	0.0195477	0.602405	0.955078	No	-0.033826	0.0276926	0.436738	-0.033826	0.0560277	0.0523346	0.396431	-0.0114262	0.0199746	0.567296	-0.0178326	0.0217122	0.497791
f12	No	No	0.415291	526.573	18	-0.00443062	0.00850754	0.602515	0.955078	No	-0.0136228	0.0246428	0.588034	-0.0136228	-0.0105449	0.0201299	0.60715	-0.00815606	0.0104789	0.436373	-0.0076171	0.0101875	0.464865
adamts16	No	No	0.0128643	47.3582	4	0.030005	0.0576471	0.602719	0.955078	No	0.140015	0.112493	0.33933	0.140015	0.0671269	0.0709129	0.413673	0.0534325	0.0521021	0.305112	0.0589914	0.0594755	0.394382
paep	No	No	0.0607805	95.1488	10	-0.0105269	0.0202944	0.603962	0.955078	No	-0.0597024	0.0471056	0.240652	-0.0597024	0.0180945	0.0442676	0.692277	0.0110775	0.0262848	0.673434	0.0159242	0.0308496	0.618166
ptprc	No	No	0.0193033	131.258	2	-0.0180977	0.0349184	0.604259	0.955078	No	NA	NA	NA	NA	NA	NA	NA	NA	NA	NA	NA	NA	NA
vasn	No	No	0.111333	456.711	4	-0.00757819	0.0146534	0.605044	0.955078	No	-0.0159143	0.020639	0.521296	-0.0159143	0.00941374	0.0261139	0.742369	-0.00747728	0.0151246	0.62104	-0.0103607	0.0152641	0.545962
ebi3	No	No	NA	NA	3	-0.00939707	0.0182925	0.607453	0.955078	No	0.0274853	0.0405475	0.62076	0.0274853	0.00487746	0.0383104	0.910338	-0.00692938	0.0187154	0.711196	-0.00500017	0.0187238	0.814447
fcrlb	No	No	0.326455	467.428	15	0.00439497	0.00856334	0.60779	0.955078	No	0.0278529	0.01747	0.134876	0.0278529	0.0086855	0.025277	0.736244	-0.00231093	0.0120543	0.84797	0.0086855	0.0103837	0.416949
pbld	No	No	0.128322	354.193	6	0.012013	0.0234364	0.608246	0.955078	No	-0.0542912	0.0336068	0.18151	-0.0542912	0.0206324	0.0520268	0.708043	0.00943424	0.0148106	0.52413	0.00928575	0.0159286	0.585221
ang	No	No	0.195472	358.81	10	-0.00572183	0.0111774	0.608714	0.955078	No	-0.00835962	0.0174172	0.644103	-0.00835962	0.0207827	0.0274569	0.468449	-0.0065934	0.0141675	0.641651	0.00100122	0.0134429	0.942258
gcnt1	No	No	0.129918	314.27	7	-0.00784563	0.0153271	0.608736	0.955078	No	-0.00150658	0.0310246	0.963149	-0.00150658	0.0252755	0.0267882	0.381833	-0.00235388	0.0151286	0.876355	-0.00243477	0.0163886	0.886764
ptn	Yes	No	0.0129128	95.0907	2	0.022067	0.0432931	0.610254	0.955078	No	NA	NA	NA	NA	NA	NA	NA	NA	NA	NA	NA	NA	NA
ada	No	No	0.215393	411.18	10	-0.00589398	0.0116614	0.61326	0.955078	No	-0.00567616	0.017306	0.75134	-0.00567616	-0.0247988	0.0263728	0.371606	-0.00231142	0.0133734	0.86278	-0.00027295	0.0130071	0.983716
ncs1	No	No	0.00996961	75.2733	2	-0.0250182	0.0495953	0.613948	0.955078	No	NA	NA	NA	NA	NA	NA	NA	NA	NA	NA	NA	NA	NA
ror1	No	No	0.0597325	156.923	6	-0.0101579	0.0201565	0.614297	0.955078	No	0.000656698	0.0399546	0.987674	0.000656698	-0.00402634	0.0407818	0.92519	-0.00782404	0.0216303	0.717564	-0.00791302	0.02274	0.742028
ephb6	Yes	No	0.0354193	179.731	3	0.0131597	0.0261226	0.614426	0.955078	No	-0.0347777	0.227538	0.903444	-0.0347777	0.0313462	0.0421513	0.534579	0.0124806	0.0270055	0.643972	0.0106785	0.0278999	0.738758
vsir	No	No	0.0527369	206.101	4	0.0224885	0.044789	0.615598	0.955078	No	0.0598076	0.0918815	0.581891	0.0598076	0.133982	0.091444	0.23911	0.0208783	0.0220713	0.344175	0.0196173	0.0223524	0.444751
cdh15	No	No	0.0808281	145.729	9	-0.0115126	0.0229988	0.616671	0.955078	No	-0.00569937	0.0391788	0.88844	-0.00569937	-0.0675435	0.0531465	0.239474	-0.0200088	0.0202082	0.322108	-0.0217749	0.0207024	0.323619
itgav	No	No	0.0139179	105.504	2	0.0316953	0.0633272	0.616723	0.955078	No	NA	NA	NA	NA	NA	NA	NA	NA	NA	NA	NA	NA	NA
prap1	No	No	0.101579	502.606	3	0.00763215	0.0152522	0.616797	0.955078	No	-0.00214128	0.0343556	0.960373	-0.00214128	0.000250727	0.0222683	0.992039	0.00653861	0.0170889	0.701999	0.00586022	0.0185891	0.782425
tnfrsf10a	No	No	0.134967	254.912	9	-0.00663243	0.0133553	0.619462	0.955078	No	-0.00832154	0.0279405	0.774478	-0.00832154	0.00201369	0.0308915	0.949625	-0.0114881	0.0145912	0.431086	-0.0109154	0.0159065	0.511965
klk12	No	No	0.0627714	80.7557	14	0.00862904	0.0174224	0.620399	0.955078	No	0.0262134	0.0279379	0.366606	0.0262134	0.0144221	0.0344512	0.682325	0.0172103	0.0231226	0.456692	0.0107583	0.027475	0.70172
ccl24	No	No	0.45082	677.284	18	-0.00363935	0.0073493	0.620461	0.955078	No	-0.01552	0.013544	0.268686	-0.01552	-0.0114929	0.0163076	0.490504	-0.0028251	0.010202	0.781845	-0.00451795	0.0113078	0.694468
adgrb3	No	No	0.525052	737.112	22	0.00389287	0.00787742	0.621178	0.955078	No	-0.00160113	0.0178739	0.929513	-0.00160113	0.0274194	0.0172242	0.126346	0.00876649	0.00934206	0.348044	0.0097477	0.00869305	0.274811
grp	Yes	No	0.0779562	219.873	5	-0.00959453	0.019435	0.621538	0.955078	No	0.0216369	0.0364406	0.594468	0.0216369	-0.0244736	0.0307961	0.471276	-0.0163116	0.0197815	0.409603	-0.016238	0.0200068	0.462542
ggact	No	No	0.092314	452.339	3	-0.00796377	0.0161658	0.622274	0.955078	No	-0.0143196	0.0303649	0.719469	-0.0143196	-0.00250067	0.0366377	0.951793	-0.00970793	0.0164882	0.556009	-0.0104755	0.0164699	0.589827
clec12a	No	No	0.113009	411.556	4	0.00777572	0.0158822	0.624426	0.955078	No	0.0332153	0.0263496	0.33461	0.0332153	-0.00735538	0.0356277	0.849656	0.00896746	0.0153676	0.559536	0.00980698	0.0158342	0.579538
chrdl2	No	No	0.0232173	117.451	3	0.0180422	0.0368949	0.624831	0.955078	No	0.106739	0.121834	0.541983	0.106739	-0.049402	0.0767903	0.585924	0.0220326	0.0349577	0.528522	0.0454072	0.0362143	0.336593
ca6	No	No	0.191491	249.838	14	0.00578346	0.0118642	0.625924	0.955078	No	0.00239758	0.0241285	0.922487	0.00239758	-0.020509	0.0275738	0.470237	-8.98311e-06	0.0135052	0.999469	-0.00137432	0.0138691	0.922577
nfasc	No	No	0.10172	242.347	7	0.00740921	0.0152129	0.626234	0.955078	No	0.0147399	0.028327	0.625032	0.0147399	-0.00210297	0.029353	0.945214	0.00150177	0.0183879	0.934908	-0.00055127	0.0194603	0.978319
nxph3	No	No	0.0395641	133.067	4	-0.0120186	0.0247145	0.626758	0.955078	No	-0.0086159	0.0396383	0.848085	-0.0086159	-0.0121862	0.0429497	0.795071	-0.0109027	0.0295775	0.712416	0.00939617	0.0356321	0.809088
eif2ak3	No	No	0.00911639	59.1715	2	-0.0248618	0.0512573	0.627648	0.955078	No	NA	NA	NA	NA	NA	NA	NA	NA	NA	NA	NA	NA	NA
cd276	No	No	0.240456	390.343	12	0.00489678	0.0100961	0.627663	0.955078	No	0.00508308	0.0132239	0.70874	0.00508308	-0.00890118	0.0258072	0.736667	0.00612672	0.0122533	0.61707	0.0033482	0.0111865	0.770285
cdkn1a	No	No	0.010954	81.6142	2	0.0334838	0.0690709	0.627836	0.955078	No	NA	NA	NA	NA	NA	NA	NA	NA	NA	NA	NA	NA	NA
cd177	No	No	0.436116	715.361	16	0.00443687	0.00915374	0.627885	0.955078	No	-0.0296615	0.0141379	0.0545338	-0.0296615	0.00162793	0.0143194	0.910994	0.00721301	0.0102855	0.483128	0.000131077	0.00964629	0.989338
vamp5	No	No	0.00667971	48.8813	2	0.113691	0.234837	0.628295	0.955078	No	NA	NA	NA	NA	NA	NA	NA	NA	NA	NA	NA	NA	NA
havcr1	Yes	Yes	0.164907	210.392	14	0.00690307	0.0142967	0.629206	0.955078	No	0.00884602	0.0288426	0.764329	0.00884602	-0.00651083	0.0356546	0.857922	0.0283752	0.0167018	0.0893324	0.0162497	0.0163152	0.337436
lair2	No	No	0.451627	711.957	17	0.00359473	0.00745229	0.629546	0.955078	No	0.00512571	0.0103451	0.627446	0.00512571	0.0140902	0.0201352	0.494115	0.00642127	0.00930881	0.490316	0.00701739	0.00850413	0.421406
reg4	No	No	0.0245384	124.403	3	0.0339373	0.0710399	0.632848	0.955078	No	-0.0775939	0.0560169	0.398071	-0.0775939	0.00277019	0.034323	0.943023	0.00292422	0.0335842	0.930615	0.000860756	0.0337974	0.981994
coch	No	No	0.0944122	231.794	6	-0.00812952	0.017063	0.63376	0.955078	No	-0.0170326	0.0430428	0.712515	-0.0170326	0.000405613	0.0324744	0.990518	-0.00568211	0.020987	0.786587	-0.00495403	0.0220173	0.830881
arsb	No	No	0.0590925	185.082	5	-0.0140882	0.0295714	0.633779	0.955078	No	-0.0227995	0.0688171	0.762207	-0.0227995	0.00657553	0.0411337	0.880741	-0.0111486	0.0226356	0.62235	-0.0121526	0.0236801	0.634855
zfyve19	No	No	0.0632796	448.393	2	-0.0363167	0.0762687	0.633954	0.955078	No	NA	NA	NA	NA	NA	NA	NA	NA	NA	NA	NA	NA	NA
igsf21	No	No	0.0189709	83.8293	3	0.0402656	0.0847178	0.63458	0.955078	No	0.637779	0.262129	0.248253	0.637779	0.0954126	0.0480292	0.185346	0.0952659	0.0418054	0.0226794	0.0975885	0.0404027	0.137036
robo1	No	No	0.0302805	92.6415	5	-0.013363	0.0281492	0.634986	0.955078	No	0.0453677	0.0853997	0.632071	0.0453677	-0.0379243	0.0527593	0.512006	-0.00803856	0.0313316	0.797516	0.00712153	0.034932	0.848408
adam15	No	No	0.263247	741.822	7	-0.00465571	0.00982643	0.635646	0.955078	No	0.0122107	0.0176462	0.519766	0.0122107	-0.00669414	0.0149741	0.670525	-0.0072287	0.0117174	0.537286	-0.00361056	0.01146	0.763387
thbd	No	No	0.0186355	70.3699	4	-0.0168984	0.0358694	0.637562	0.955078	No	-0.0137739	0.0766791	0.873994	-0.0137739	-0.0114651	0.0637896	0.868816	-0.0130248	0.0361147	0.71836	-0.00934338	0.0395795	0.82858
arg1	No	No	0.0248967	187.982	2	-0.0205847	0.0436965	0.637582	0.955078	No	NA	NA	NA	NA	NA	NA	NA	NA	NA	NA	NA	NA	NA
spon1	No	No	0.0493095	192.362	3	-0.0207512	0.0441289	0.638182	0.955078	No	0.0817617	0.180745	0.729554	0.0715571	-0.0405499	0.063919	0.59071	-0.0389105	0.0498459	0.435029	-0.0440741	0.0538364	0.499003
smad3	No	No	0.0456712	211.958	3	-0.0108234	0.0231056	0.639475	0.955078	No	-0.0364477	0.0596805	0.650967	-0.0364477	-0.019436	0.0269972	0.546335	-0.0181082	0.0240558	0.451594	-0.019436	0.0255432	0.526187
cfhr4	No	No	0.374239	797.985	10	0.00368701	0.00787901	0.639818	0.955078	No	-0.043661	0.0497668	0.405891	-0.043661	0.00363378	0.0129349	0.785116	0.00463028	0.00910588	0.611108	0.00561808	0.00927391	0.559617
sdc1	No	No	0.00715181	53.3946	2	-0.027182	0.058159	0.640232	0.955078	No	NA	NA	NA	NA	NA	NA	NA	NA	NA	NA	NA	NA	NA
icam3	No	No	0.0598489	190.887	5	0.00947417	0.0202986	0.640685	0.955078	No	-0.0227424	0.0507056	0.684195	-0.0227424	0.0017435	0.0420824	0.968938	-0.00355046	0.0212154	0.867093	-0.00546395	0.0216882	0.813508
cpxm1	No	No	0.0725546	232.517	5	-0.00860148	0.0185248	0.642417	0.955078	No	-0.0505611	0.0310394	0.201815	-0.0505611	-0.00712491	0.0356768	0.851451	-0.0020128	0.0213079	0.924742	0.00296193	0.0246516	0.910156
s100a13	No	No	0.0319516	142.169	3	-0.0224452	0.0484292	0.643032	0.955078	No	0.0332881	0.0906298	0.775909	0.0332881	-0.105227	0.0637826	0.24077	-0.0187648	0.0291024	0.519067	0.00731832	0.0351898	0.85451
acp5	No	No	0.0909654	248.136	6	-0.010454	0.0226433	0.64431	0.955078	No	0.0251915	0.0498732	0.64004	0.0251915	0.0114234	0.0355634	0.761043	-0.00448396	0.0181301	0.80466	-0.00223943	0.0183756	0.907749
siglec8	No	No	0.216958	360.137	10	0.00529792	0.0114853	0.6446	0.955078	No	-0.00869543	0.0150786	0.58002	-0.00869543	-0.0214396	0.0225528	0.366616	0.00314086	0.013925	0.821547	0.00365236	0.0130188	0.785401
tnfsf13	No	No	0.0431053	167.631	3	-0.011245	0.0244002	0.644901	0.955078	No	0.444297	0.527111	0.554142	0.0121965	-0.0437192	0.0462315	0.444141	-0.00779388	0.0249824	0.755059	-0.0019432	0.0273748	0.949869
gnpda2	No	No	0.0252468	168.769	2	0.016756	0.0364538	0.645767	0.955078	No	NA	NA	NA	NA	NA	NA	NA	NA	NA	NA	NA	NA	NA
lilrb5	No	No	0.313054	401.596	17	0.00409961	0.00898072	0.648038	0.955078	No	-0.00994203	0.0199214	0.624975	-0.00994203	0.0018892	0.0195252	0.924121	0.0127159	0.0116461	0.274896	0.011399	0.0118078	0.348721
siglec9	Yes	No	0.104418	173.956	10	-0.00696879	0.0152904	0.64856	0.955078	No	0.0131908	0.0261597	0.627682	0.0131908	-0.0017376	0.0382432	0.964752	-0.00365091	0.0167383	0.827337	-0.00292864	0.016334	0.861676
fut3_fut5	No	No	0.210226	361.504	12	-0.00483398	0.0106675	0.650442	0.955078	No	-0.0243043	0.0188557	0.22643	-0.0243043	0.0376568	0.0228672	0.127848	-0.00875385	0.0142114	0.537911	-0.0150635	0.0140581	0.306882
egfr	No	No	0.0193012	98.3724	3	-0.0160477	0.0355517	0.651707	0.955078	No	0.0181751	0.105259	0.891148	0.0181751	-0.038128	0.0491835	0.519318	-0.0161705	0.0385569	0.674929	-0.00803783	0.0392707	0.856764
ccl18	No	No	0.125337	348.906	5	0.00645048	0.0143731	0.653585	0.955078	No	0.00591915	0.0241818	0.822417	0.00473076	0.00772517	0.0306824	0.813619	0.00882325	0.0146569	0.547184	0.00864074	0.0158604	0.614842
il34	Yes	No	0.210288	479.745	9	-0.00520672	0.0116239	0.654201	0.955078	No	-0.0101807	0.0234366	0.677077	-0.0101807	-0.00337695	0.0207687	0.874867	-0.0056516	0.0129941	0.663609	-0.00846681	0.0129113	0.530376
col5a1	No	No	0.037515	169.304	3	0.0114579	0.0256158	0.654661	0.955078	No	-0.030771	0.0846276	0.777983	-0.030771	0.00182824	0.033703	0.961671	0.007125	0.027457	0.795252	0.00556538	0.0318464	0.877361
inhbb	No	No	0.0649604	452.689	2	0.00860426	0.0192398	0.654723	0.955078	No	NA	NA	NA	NA	NA	NA	NA	NA	NA	NA	NA	NA	NA
psmg4	No	No	0.0158483	104.053	2	0.017422	0.0389708	0.654838	0.955078	No	NA	NA	NA	NA	NA	NA	NA	NA	NA	NA	NA	NA	NA
ccn1	No	No	0.00917793	68.1429	2	0.0220987	0.0494599	0.65502	0.955078	No	NA	NA	NA	NA	NA	NA	NA	NA	NA	NA	NA	NA	NA
lbp	No	No	0.212038	500.185	8	0.00605405	0.0135966	0.65613	0.955078	No	0.0227037	0.0200878	0.301529	0.0227037	-0.0150503	0.0235616	0.543303	0.0114447	0.0117428	0.329751	0.0104334	0.0120332	0.414644
nagk	No	No	0.0279522	124.389	3	0.0201516	0.0456403	0.658829	0.955078	No	0.155185	0.0956617	0.35168	0.155185	-0.0711278	0.0889902	0.507971	0.0246006	0.0308838	0.42571	0.0519554	0.0346477	0.272499
ism1	No	No	0.0506025	131.508	6	0.0112518	0.0256482	0.660881	0.955078	No	0.0523356	0.0677595	0.482994	0.0523356	-0.000482797	0.0390869	0.990623	-0.000478897	0.0281867	0.986444	0.00248445	0.0346664	0.945645
clec3b	No	No	0.020123	134.502	2	0.0151481	0.034661	0.662085	0.955078	No	NA	NA	NA	NA	NA	NA	NA	NA	NA	NA	NA	NA	NA
sparcl1	No	No	0.229476	339.65	13	0.00444976	0.0102563	0.664394	0.955078	No	0.0158861	0.032257	0.632058	0.0158861	-0.00128722	0.019254	0.947799	0.00475301	0.0133034	0.720884	0.00647229	0.0127293	0.620352
serpinb9	No	No	0.00732241	54.2573	2	-0.0249744	0.0575766	0.664462	0.955078	No	NA	NA	NA	NA	NA	NA	NA	NA	NA	NA	NA	NA	NA
nucb2	No	No	0.111746	208.666	9	-0.00633971	0.014722	0.66674	0.955078	No	-0.00250497	0.0362982	0.946911	-0.00250497	-0.0282819	0.0353099	0.446288	-0.00669707	0.0161299	0.677998	-0.00703176	0.0166297	0.683547
ca4	No	No	0.0587019	233.767	4	0.010817	0.0251361	0.666952	0.955078	No	0.0413923	0.0415101	0.423743	0.0413923	0.0429627	0.0452509	0.412444	0.00974577	0.0209158	0.64125	0.00435424	0.0242421	0.868902
apobr	No	No	0.517939	664.455	22	-0.0033226	0.00772194	0.666992	0.955078	No	0.0268051	0.0194677	0.183761	0.0268051	0.00200689	0.0160646	0.90177	0.00939359	0.00978681	0.337145	0.00847496	0.00944983	0.379972
acy3	Yes	No	0.0474012	159.99	4	-0.0123459	0.0287289	0.667386	0.955078	No	0.258106	0.143723	0.214357	0.258106	0.00188816	0.0505196	0.972534	-0.00391416	0.0272858	0.885934	-0.00290615	0.0312048	0.93167
serpina4	No	No	0.165576	372.429	8	0.00505813	0.0117881	0.667859	0.955078	No	0.00852602	0.0211345	0.700625	0.00852602	-0.00884017	0.0224259	0.705171	0.00182681	0.0130994	0.889088	0.000735849	0.0141276	0.959916
rtbdn	No	No	0.0113436	84.5499	2	-0.0197109	0.0459394	0.667878	0.955078	No	NA	NA	NA	NA	NA	NA	NA	NA	NA	NA	NA	NA	NA
ccl15	No	No	0.329715	737.263	10	0.00418023	0.00974727	0.668024	0.955078	No	0.0081025	0.0129619	0.549317	0.0081025	0.00663734	0.0231826	0.781124	0.0128052	0.0103035	0.213944	0.0112754	0.00995981	0.286858
aif1l	No	No	0.0400019	270.972	2	-0.0123876	0.0288912	0.668093	0.955078	No	NA	NA	NA	NA	NA	NA	NA	NA	NA	NA	NA	NA	NA
egfl7	No	No	0.0150781	110.829	2	0.019218	0.0451566	0.67041	0.955078	No	NA	NA	NA	NA	NA	NA	NA	NA	NA	NA	NA	NA	NA
cd7	No	No	0.110804	401.934	4	0.00627205	0.0147831	0.671367	0.955078	No	0.00887894	0.0197239	0.696684	0.00887894	-0.0544217	0.0437994	0.302316	0.00628654	0.0150995	0.677161	0.00743414	0.0155429	0.665132
tnfrsf12a	Yes	No	0.00416024	31.0481	2	-0.047505	0.111979	0.671398	0.955078	No	NA	NA	NA	NA	NA	NA	NA	NA	NA	NA	NA	NA	NA
s100a12	No	No	0.0225559	168.758	2	0.0138823	0.0327457	0.671608	0.955078	No	NA	NA	NA	NA	NA	NA	NA	NA	NA	NA	NA	NA	NA
gzmh	No	No	0.0330459	165.602	4	-0.0142835	0.0337316	0.67197	0.955078	No	0.0286241	0.0526991	0.641462	0.0286241	-0.0283274	0.0519788	0.62367	-0.00110056	0.0301053	0.970838	0.00432576	0.0292626	0.891857
selplg	No	No	0.114463	957.033	2	0.00820104	0.0193757	0.672103	0.955078	No	NA	NA	NA	NA	NA	NA	NA	NA	NA	NA	NA	NA	NA
il2ra	Yes	No	0.165767	365.271	8	-0.00551327	0.0130451	0.672563	0.955078	No	-0.00907571	0.0230379	0.707239	-0.00907571	-0.0206624	0.0328272	0.549051	-0.0134895	0.013351	0.312314	-0.0196426	0.0144545	0.21633
tpmt	No	No	0.127085	526.917	4	0.00583165	0.013877	0.674312	0.955078	No	-0.00590716	0.0177016	0.77034	-0.00590716	0.00687605	0.0296562	0.831563	0.00175093	0.0140617	0.900905	0.00157178	0.0144078	0.920017
lgals3bp	No	No	0.0151236	68.3848	3	0.0169852	0.0406225	0.675858	0.955078	No	-0.0102018	0.0547663	0.882755	-0.0102018	0.0443461	0.0614532	0.545486	0.0166139	0.0454381	0.714635	0.0214489	0.0547524	0.733048
nrp2	No	No	0.0200904	101.425	3	-0.0145448	0.0349062	0.676911	0.955078	No	0.286141	0.487272	0.661969	0.286141	-0.00907024	0.0525581	0.878869	-0.00829653	0.0373518	0.824221	0.00175747	0.0479547	0.974094
bcat1	No	No	0.0894656	187.234	7	0.0119441	0.0287251	0.677551	0.955078	No	-0.0620001	0.129316	0.651856	-0.0620001	0.0943784	0.0497627	0.106676	-0.0171649	0.0221411	0.438191	-0.0216351	0.0199397	0.319571
dkkl1	No	No	0.654075	993.48	28	0.00325025	0.00781873	0.677629	0.955078	No	0.0122387	0.0153972	0.433888	0.0122387	-0.0575941	0.0258721	0.0345464	0.0085901	0.00746228	0.249676	0.00720125	0.00702087	0.314139
calcb	No	No	0.00773196	51.8104	2	-0.0405986	0.097817	0.678108	0.955078	No	NA	NA	NA	NA	NA	NA	NA	NA	NA	NA	NA	NA	NA
tgfb1	No	No	0.0304335	234.616	2	0.069608	0.168157	0.678914	0.955078	No	NA	NA	NA	NA	NA	NA	NA	NA	NA	NA	NA	NA	NA
serpina11	No	No	0.16805	336.412	9	-0.00573301	0.0138755	0.679478	0.955078	No	-0.00679765	0.0229157	0.775352	-0.00679765	-0.0241853	0.0342466	0.500105	-0.00838535	0.0126023	0.505805	-0.0132894	0.0136395	0.35843
gnpda1	No	No	0.00736992	48.2824	2	0.0252252	0.0612219	0.680318	0.955078	No	NA	NA	NA	NA	NA	NA	NA	NA	NA	NA	NA	NA	NA
eppk1	No	No	0.165721	198.564	13	0.00572789	0.0139098	0.680495	0.955078	No	0.0154601	0.0314372	0.632542	0.0154601	0.0184053	0.0309066	0.562564	0.0241413	0.0164785	0.142915	0.0251416	0.0186876	0.203381
itih3	No	No	0.0638267	168.991	6	0.0124844	0.0303408	0.680727	0.955078	No	-0.176875	0.140093	0.275339	-0.176875	0.0410191	0.0606524	0.528866	0.0432903	0.022339	0.0526384	0.0410191	0.0221232	0.122896
lilra2	No	No	0.166281	591.911	5	0.00532024	0.0129873	0.682063	0.955078	No	-0.000257276	0.0203077	0.990687	-0.000257276	0.00972364	0.0239283	0.705275	0.00301029	0.0127326	0.813104	0.00321248	0.0132757	0.820694
ckap4	No	No	0.0246878	125.694	3	-0.0128814	0.0315948	0.68349	0.955078	No	0.0865565	0.137499	0.642325	0.0865565	-0.00288906	0.0435622	0.953156	-0.00983297	0.0338918	0.771718	-0.00889932	0.0372132	0.833266
fstl3	No	No	0.00590048	43.9257	2	-0.026501	0.0650736	0.683826	0.955078	No	NA	NA	NA	NA	NA	NA	NA	NA	NA	NA	NA	NA	NA
mepe	No	No	0.0115122	57.4742	3	0.0222032	0.0545798	0.684153	0.955078	No	0.249174	0.162779	0.368395	0.249174	-0.0721881	0.100759	0.548081	0.0139919	0.0538315	0.794926	0.0832257	0.0531729	0.258013
f10	No	No	0.0268112	122.744	3	-0.0122837	0.0302946	0.685129	0.955078	No	0.0181273	0.122158	0.906215	0.0181273	-0.00979724	0.0454557	0.849334	-0.00627177	0.0323109	0.846092	0.00317763	0.0394798	0.943179
vegfa	No	No	0.0830202	84.4537	16	-0.00692307	0.0171023	0.685622	0.955078	No	0.0242038	0.0331959	0.477949	0.0242038	-0.0580255	0.0387584	0.15511	-0.00977008	0.0226957	0.666845	-0.00726875	0.0330456	0.828867
cd40	No	No	0.0755192	403.376	3	-0.00725608	0.0179384	0.685845	0.955078	No	-0.0318401	0.0334354	0.515555	-0.0318401	0.0154375	0.0379744	0.723732	-0.00892099	0.0184255	0.628269	-0.0121957	0.0184557	0.576672
gdnf	No	No	0.0539079	164.523	5	0.0170477	0.0423307	0.687149	0.955578	No	-0.0108295	0.0918049	0.913553	-0.0108295	-0.0335105	0.0375417	0.422508	-0.0232511	0.0289811	0.422388	-0.0290845	0.0275746	0.351031
sort1	No	No	0.0189311	95.1958	3	-0.088856	0.22116	0.687852	0.955578	No	0.11349	0.935393	0.923136	0.11349	0.135593	0.0553145	0.133814	0.0459719	0.0437837	0.293728	0.079377	0.0430876	0.206777
ntf3	No	No	0.0207596	78.4708	4	-0.0136068	0.0340528	0.689466	0.956675	No	-0.182258	0.105642	0.226627	-0.182258	-0.0332577	0.0523361	0.570283	-0.0368416	0.0408231	0.366806	-0.0367668	0.0434196	0.45932
acaa1	No	No	0.00705672	51.4502	2	-0.063372	0.15912	0.690434	0.956874	No	NA	NA	NA	NA	NA	NA	NA	NA	NA	NA	NA	NA	NA
bcan	Yes	Yes	0.0274941	207.95	2	-0.0120259	0.0304562	0.692947	0.957174	No	NA	NA	NA	NA	NA	NA	NA	NA	NA	NA	NA	NA	NA
esm1	No	No	0.0291128	110.977	3	0.0159244	0.0403904	0.693388	0.957174	No	-0.0199523	0.343708	0.963086	-0.148129	-0.00555474	0.0487639	0.919713	-0.00359925	0.0344421	0.916772	-0.00386597	0.0350237	0.922185
nptxr	No	No	0.16442	1458.59	2	-0.00474712	0.0120872	0.694513	0.957174	No	NA	NA	NA	NA	NA	NA	NA	NA	NA	NA	NA	NA	NA
serpina6	No	No	0.00537869	36.1267	2	0.0262586	0.0670118	0.695169	0.957174	No	NA	NA	NA	NA	NA	NA	NA	NA	NA	NA	NA	NA	NA
ambp	Yes	No	0.00912506	45.8214	3	0.0203818	0.0520511	0.695374	0.957174	No	0.0267101	0.181353	0.906907	0.0267101	-0.0304803	0.0788116	0.736214	-0.0247681	0.063413	0.696105	-0.0319154	0.0879588	0.751479
gstm4	No	No	0.0316066	104.94	3	0.0208444	0.0532744	0.695602	0.957174	No	0.053868	0.494225	0.930885	0.0488931	-0.0351226	0.0573446	0.60258	0.0051268	0.0416224	0.901969	-0.0145401	0.0457486	0.780732
kyat1	No	No	0.0103435	77.3213	2	-0.0236231	0.0608838	0.698014	0.958526	No	NA	NA	NA	NA	NA	NA	NA	NA	NA	NA	NA	NA	NA
dnph1	No	No	0.0420722	326.238	2	0.0293259	0.0756423	0.698245	0.958526	No	NA	NA	NA	NA	NA	NA	NA	NA	NA	NA	NA	NA	NA
pdcd6	No	No	0.485879	1400.31	11	-0.00271839	0.0070343	0.699165	0.958526	No	-0.00739131	0.0107864	0.510451	-0.00739131	0.0174794	0.0139517	0.238762	-0.00830923	0.00837511	0.321132	-0.00831999	0.00844534	0.347782
sptlc1	No	No	0.0185909	125.952	2	-0.0138621	0.0361409	0.701306	0.958526	No	NA	NA	NA	NA	NA	NA	NA	NA	NA	NA	NA	NA	NA
vsnl1	No	No	0.0440409	204.197	3	-0.0161945	0.042314	0.701926	0.958526	No	-0.114402	0.0455746	0.241344	-0.114402	0.0974055	0.111057	0.472946	-0.0228434	0.0252267	0.365188	-0.035367	0.0246867	0.288334
ifi30	No	No	0.0789609	555.789	2	-0.00901662	0.0236921	0.703519	0.958526	No	NA	NA	NA	NA	NA	NA	NA	NA	NA	NA	NA	NA	NA
cep112	No	No	0.0297685	197.33	2	0.025806	0.0679128	0.703955	0.958526	No	NA	NA	NA	NA	NA	NA	NA	NA	NA	NA	NA	NA	NA
ncam2	No	No	0.236153	269.645	17	0.00382737	0.0101125	0.705075	0.958526	No	0.00939141	0.0185601	0.620212	0.00939141	0.0121359	0.0263209	0.650951	0.00247393	0.0127372	0.845997	0.00268605	0.0120436	0.826336
ltbr	No	No	0.0466514	240.137	3	-0.0113819	0.0301603	0.70589	0.958526	No	-0.268598	0.578403	0.723232	-0.268598	0.017749	0.0418187	0.712551	-0.00934879	0.0233507	0.688888	-0.00426816	0.0264006	0.886423
megf9	No	No	0.0427853	333.959	2	0.0127543	0.033885	0.706619	0.958526	No	NA	NA	NA	NA	NA	NA	NA	NA	NA	NA	NA	NA	NA
mapkapk2	No	No	0.0192469	128.433	2	0.0135444	0.0362054	0.708332	0.958526	No	NA	NA	NA	NA	NA	NA	NA	NA	NA	NA	NA	NA	NA
odam	Yes	No	0.0477371	240.925	3	0.00832172	0.0223136	0.70919	0.958526	No	-0.0209447	0.0362949	0.666801	-0.0209447	0.0279238	0.034145	0.499401	0.00697936	0.0240715	0.77186	0.00358229	0.027323	0.907688
dpep2	No	No	0.0142596	106.599	2	-0.015316	0.0410737	0.70923	0.958526	No	NA	NA	NA	NA	NA	NA	NA	NA	NA	NA	NA	NA	NA
pamr1	No	No	0.127525	240.928	10	-0.00634324	0.0170413	0.709723	0.958526	No	-0.0451716	0.0247027	0.104861	-0.0451716	0.00308117	0.0284228	0.916053	-0.032931	0.0178163	0.0645489	-0.0150207	0.0153927	0.354644
serpinf1	No	No	0.0446065	153.724	4	-0.0135984	0.0365645	0.709966	0.958526	No	0.0369078	0.271557	0.904337	0.0369078	-0.0383113	0.0523911	0.517563	-0.0291044	0.0248422	0.241369	-0.0402004	0.0267412	0.22979
adam22	No	No	0.163216	318.67	10	-0.00441846	0.0119368	0.711267	0.958526	No	0.0197843	0.0279687	0.499419	0.0197843	-0.00867971	0.0259555	0.745733	-0.00368542	0.0136929	0.787816	-0.00435968	0.0138849	0.760687
egflam	No	No	0.19572	461.319	8	-0.00462067	0.0125329	0.712363	0.958526	No	-0.0171745	0.0165276	0.338791	-0.0171745	-0.0108083	0.0239935	0.665996	-0.0119531	0.0116906	0.306568	-0.0116432	0.011855	0.358753
fcer2	No	No	0.0473807	246.05	3	0.0134559	0.0365048	0.712421	0.958526	No	-0.147263	0.0821731	0.324018	-0.147263	-0.000300239	0.0345598	0.993857	-0.000981799	0.0238956	0.967227	-0.00113121	0.0249307	0.967932
nphs1	No	No	0.12803	270.961	7	-0.00653472	0.0177637	0.712971	0.958526	No	-0.00298255	0.0311602	0.927463	-0.00298255	0.00877695	0.0312501	0.78825	-0.00670718	0.0155856	0.666945	-0.0114306	0.0152629	0.482228
il22	No	No	0.0074007	49.5368	2	-0.0252535	0.0688573	0.713804	0.958526	No	NA	NA	NA	NA	NA	NA	NA	NA	NA	NA	NA	NA	NA
tff2	No	No	0.00719292	53.856	2	-0.0214447	0.0585002	0.713937	0.958526	No	NA	NA	NA	NA	NA	NA	NA	NA	NA	NA	NA	NA	NA
gimap7	No	No	0.139564	352.194	6	-0.00482901	0.0132699	0.715927	0.958655	No	-0.00591596	0.0245052	0.821103	-0.00591596	-0.00672682	0.0332724	0.847749	-0.00722709	0.0131267	0.581931	-0.00748556	0.0127774	0.583427
penk	Yes	No	0.0549158	252.396	2	-0.0176456	0.048705	0.717131	0.958655	No	NA	NA	NA	NA	NA	NA	NA	NA	NA	NA	NA	NA	NA
boc	No	No	0.0238217	88.6807	4	0.0115458	0.031956	0.717872	0.958655	No	0.20365	0.128627	0.254199	0.20365	0.0303069	0.0626263	0.661561	0.0375551	0.0383372	0.327283	0.0442864	0.0452834	0.400206
cpe	No	No	0.0311839	119.489	4	0.0100259	0.0277709	0.718084	0.958655	No	0.0657248	0.0660194	0.424371	0.0657248	-0.00285908	0.0504244	0.958349	0.0162714	0.0293005	0.578668	0.0235155	0.0327971	0.525157
cdh17	No	No	0.0641012	145.007	6	0.0126356	0.0352286	0.719839	0.958655	No	0.0244588	0.0912282	0.801876	0.00242783	0.12615	0.0833462	0.190554	-0.0035227	0.0341554	0.917854	-0.0202116	0.0354973	0.593721
cyb5r2	No	No	0.0550364	152.931	5	-0.0152564	0.0427191	0.720993	0.958655	No	0.0171945	0.109196	0.88488	0.0171945	0.0318741	0.0599943	0.623353	-0.00538135	0.0246964	0.827507	0.000150661	0.0302051	0.996259
ptprs	Yes	No	0.0734121	148.454	8	0.00655968	0.018376	0.721115	0.958655	No	0.043848	0.0321443	0.221487	0.043848	0.00833273	0.0376568	0.83119	0.0171273	0.0220479	0.437266	0.0197902	0.0236227	0.429836
npc2	Yes	No	0.00684053	45.1038	2	-0.0299964	0.0841218	0.721404	0.958655	No	NA	NA	NA	NA	NA	NA	NA	NA	NA	NA	NA	NA	NA
ggt1	No	No	0.0364307	186.646	4	0.0103104	0.0289216	0.721471	0.958655	No	0.0793949	0.046851	0.23223	0.0793949	0.00933349	0.0383829	0.823554	0.0223704	0.0264341	0.397402	0.0272003	0.0279092	0.401638
hsd17b14	No	No	0.337284	676.384	10	-0.00307457	0.0087852	0.72636	0.962554	No	0.00183173	0.0129038	0.890628	0.00183173	0.00428876	0.0187897	0.824553	-0.00387147	0.0104946	0.712201	-0.00163109	0.010426	0.879136
tpsab1	No	No	0.51436	930.42	17	0.00303177	0.00868095	0.726906	0.962554	No	-0.00582789	0.0128992	0.657876	-0.00582789	0.023551	0.0171336	0.188218	-0.00383069	0.00955454	0.688472	0.000844438	0.00790066	0.916211
ptprn2	No	No	0.0168951	83.9911	3	0.0205218	0.0588062	0.72711	0.962554	No	-0.254093	0.135472	0.31183	-0.254093	-0.0163462	0.0532495	0.787877	-0.0111563	0.041417	0.78765	-0.012341	0.0405603	0.789667
clec7a	No	No	0.269195	424.316	13	0.00415645	0.0119385	0.727724	0.962554	No	-0.00202068	0.0182651	0.913902	-0.00494333	0.0153623	0.0205173	0.468433	0.00324469	0.0129905	0.802761	0.00609281	0.0125476	0.636012
reg1b	No	No	0.0844995	230.624	6	0.0059353	0.0171075	0.728635	0.962662	No	0.0311187	0.0386654	0.466038	0.0311187	-0.0620911	0.0360057	0.14522	0.010729	0.0188901	0.570055	0.0131594	0.0203512	0.546388
siglec6	No	No	0.182756	417.732	8	-0.00396757	0.0114771	0.729573	0.962803	No	-0.00400103	0.0166838	0.818456	-0.00400103	-0.0447812	0.0217969	0.0790066	0.00655259	0.0141785	0.643974	0.00751169	0.0148529	0.628573
cxcl12	No	No	0.0227225	112.828	3	0.0179297	0.0522399	0.731434	0.963417	No	0.238637	0.103944	0.261518	0.238637	0.0670102	0.0592818	0.375643	0.0312701	0.0350677	0.372549	0.0502776	0.0399544	0.335254
angpt2	No	No	0.0179643	91.1535	3	-0.022144	0.0645847	0.731699	0.963417	No	0.617164	0.304299	0.291623	0.617164	-0.0437423	0.0777234	0.630247	-0.00846908	0.0423447	0.841478	0.00987425	0.0417153	0.83492
cemip2	No	No	0.0146919	96.3472	2	0.0318076	0.0934735	0.733642	0.963578	No	NA	NA	NA	NA	NA	NA	NA	NA	NA	NA	NA	NA	NA
robo2	No	No	0.00892952	67.3405	2	-0.0401094	0.118398	0.734784	0.963578	No	NA	NA	NA	NA	NA	NA	NA	NA	NA	NA	NA	NA	NA
cd33	No	No	0.518962	800.821	20	0.00232731	0.00687371	0.734925	0.963578	No	-0.034251	0.0160062	0.0463147	-0.034251	-0.00274068	0.0133905	0.840004	-0.00562516	0.00943639	0.5511	-0.00604036	0.00948453	0.531812
tlr1	No	No	0.0146682	48.0874	4	-0.0136122	0.0402379	0.735143	0.963578	No	0.0573679	0.110371	0.655026	0.0573679	-0.0361216	0.0653124	0.618767	-0.0248091	0.0454884	0.585482	-0.0349672	0.0629686	0.617404
eci2	No	No	0.0335702	223.406	2	-0.0137431	0.0409515	0.737177	0.964562	No	NA	NA	NA	NA	NA	NA	NA	NA	NA	NA	NA	NA	NA
sat2	No	No	0.196656	400.335	8	0.00488687	0.0146479	0.738664	0.964562	No	0.0314307	0.0208409	0.182251	0.0314307	0.04415	0.0354927	0.253567	0.0115963	0.0127101	0.361572	0.0165889	0.0134431	0.257019
gdf15	Yes	Yes	0.0521142	103.018	8	-0.0174345	0.0522716	0.738729	0.964562	No	0.0884398	0.104454	0.42964	0.0884398	-0.0146921	0.0458867	0.758176	0.00916505	0.0236964	0.698926	0.00725114	0.0245548	0.776328
entpd5	No	No	0.118197	278.287	7	-0.00479543	0.0144056	0.739221	0.964562	No	0.00950336	0.018556	0.630361	0.00950336	-0.0199046	0.0398026	0.634825	0.0014026	0.0151282	0.926131	0.00215679	0.0158056	0.895924
pi16	Yes	No	0.0482778	112.977	6	-0.00739562	0.0224644	0.741993	0.96515	No	0.0544384	0.0477345	0.31775	0.0544384	-0.00279872	0.044203	0.951969	0.00668302	0.0258431	0.795944	0.0075877	0.0286436	0.80166
vwa1	No	No	0.0982513	542.276	3	0.00946533	0.0288254	0.742634	0.96515	No	-0.0309927	0.0259864	0.444208	-0.0309927	0.00340735	0.0185084	0.870913	0.00327611	0.0161748	0.839491	0.00340735	0.0163519	0.854229
ccl14	No	No	0.110522	458.937	4	0.00588652	0.0179758	0.743313	0.96515	No	0.025709	0.0339081	0.527496	0.025709	0.0116424	0.0242131	0.663524	0.00776641	0.0152736	0.611111	0.00870974	0.0147894	0.597322
c8b	No	No	0.203744	379.667	9	-0.00428876	0.0130982	0.743341	0.96515	No	-0.0303067	0.0178951	0.134176	-0.0303067	-0.0166472	0.0304532	0.599531	-0.00845844	0.0132567	0.523441	-0.00592063	0.0111111	0.608613
reg1a	No	No	0.0603372	157.575	6	0.00661614	0.0202462	0.743831	0.96515	No	0.0356908	0.0636245	0.60476	0.0356908	-0.0515501	0.0408172	0.2623	0.0158039	0.0244056	0.517275	0.0188317	0.0253995	0.491772
lrrc38	No	No	0.0643447	447.106	2	-0.00620699	0.0193711	0.748646	0.969971	No	NA	NA	NA	NA	NA	NA	NA	NA	NA	NA	NA	NA	NA
zbtb16	No	No	0.0654594	168.982	6	0.0058598	0.0188115	0.75542	0.969971	No	0.00850083	0.0249282	0.750253	0.00850083	0.00528496	0.0408472	0.902098	-0.00216402	0.0207057	0.916762	-0.00132241	0.0225295	0.955467
mmp10	No	No	0.119055	181.574	12	0.00436037	0.0140283	0.755932	0.969971	No	-0.0113602	0.025144	0.661049	-0.0113602	0.00549197	0.0260824	0.837079	0.00396139	0.0174372	0.820284	0.00395685	0.0176142	0.826378
frzb	No	No	0.173794	308.228	10	0.00365453	0.0117835	0.756455	0.969971	No	-0.00182268	0.0199084	0.929304	-0.00182268	0.0159486	0.0228363	0.502578	0.00527714	0.0145253	0.716376	0.00669439	0.0138454	0.64028
klk14	No	No	0.122812	261.531	8	0.00435705	0.0140907	0.757158	0.969971	No	0.00277845	0.0230061	0.907816	0.00277845	-0.00306821	0.0272482	0.913507	-0.00193604	0.0164575	0.906354	-0.00241443	0.0172442	0.892592
tnfrsf6b	No	No	0.0703285	123.593	10	-0.0079226	0.0256569	0.757481	0.969971	No	0.162	0.053909	0.0169405	0.162	0.00531262	0.0378433	0.891448	-0.0097742	0.0224699	0.66357	-0.00600128	0.0236409	0.805315
gp6	No	No	0.0475104	246.558	3	-0.00852583	0.027655	0.75786	0.969971	No	-0.0880136	0.123184	0.60505	-0.0880136	-0.021298	0.0404909	0.651397	-0.0170839	0.0234175	0.465675	-0.0174156	0.0248354	0.555762
sh3bp1	No	No	0.035954	123.754	4	-0.0125866	0.0409736	0.758701	0.969971	No	0.228252	0.226585	0.419828	0.228252	0.036574	0.0488911	0.508721	-0.00477057	0.0300111	0.8737	-0.00726987	0.0328991	0.839298
scn4b	No	No	0.241135	317.636	13	-0.00463985	0.0151096	0.758782	0.969971	No	-0.000133374	0.0327545	0.996824	-0.000133374	-0.00671649	0.0195576	0.737223	0.00187624	0.0126144	0.88176	0.00219705	0.012541	0.863853
cfb	Yes	No	0.15225	472.185	5	0.00381727	0.0125483	0.760971	0.969971	No	-0.0209749	0.01986	0.368434	-0.0209749	0.0570546	0.027094	0.102977	-0.00407039	0.0146731	0.781469	-0.00582619	0.0149967	0.717439
reck	No	No	0.0294684	197.451	2	0.0121284	0.0398993	0.761146	0.969971	No	NA	NA	NA	NA	NA	NA	NA	NA	NA	NA	NA	NA	NA
tpp1	Yes	No	0.0175667	131.611	2	-0.0113064	0.0373086	0.761851	0.969971	No	NA	NA	NA	NA	NA	NA	NA	NA	NA	NA	NA	NA	NA
ctrb1	No	No	0.142987	412.604	6	0.00392667	0.0129985	0.762587	0.969971	No	0.0298473	0.0220549	0.247378	0.0298473	-0.0457555	0.0421013	0.326721	0.00617352	0.0136191	0.650334	0.00883726	0.0143752	0.565612
lilra5	No	No	0.0156212	78.2876	3	0.0149436	0.0496302	0.763338	0.969971	No	0.296207	0.164825	0.323264	0.296207	0.0443057	0.0576538	0.522543	0.044329	0.0438887	0.312479	0.0462952	0.0487951	0.44288
cela2a	Yes	No	0.00932164	62.7462	2	-0.015878	0.0528091	0.763668	0.969971	No	NA	NA	NA	NA	NA	NA	NA	NA	NA	NA	NA	NA	NA
gstp1	No	No	0.0234307	114.71	3	-0.00955771	0.0317905	0.763684	0.969971	No	0.0602175	0.698961	0.945288	0.0602175	-0.0308531	0.0507282	0.604921	-0.0213574	0.0336758	0.525946	-0.0281309	0.0372198	0.528655
col18a1	No	No	0.0320706	98.5713	5	0.0116003	0.038652	0.764084	0.969971	No	0.111032	0.0807855	0.262989	0.111032	0.0660659	0.0678046	0.385051	0.0225244	0.0377265	0.550478	-0.0184967	0.0552422	0.754576
wif1	No	No	0.0209527	159.973	2	0.010829	0.036139	0.764446	0.969971	No	NA	NA	NA	NA	NA	NA	NA	NA	NA	NA	NA	NA	NA
mtus1	No	No	0.0193244	128.96	2	-0.0229706	0.0767085	0.764595	0.969971	No	NA	NA	NA	NA	NA	NA	NA	NA	NA	NA	NA	NA	NA
ncan	No	No	0.0125643	95.1001	2	-0.0288644	0.0964126	0.764647	0.969971	No	NA	NA	NA	NA	NA	NA	NA	NA	NA	NA	NA	NA	NA
tmem132a	Yes	No	0.229719	387.636	11	0.00305878	0.0102643	0.765703	0.969971	No	0.00309746	0.0178366	0.865978	0.00309746	-0.00987796	0.0269458	0.721565	0.00532699	0.0112668	0.636352	0.00498017	0.0119768	0.686325
fap	No	No	0.0314281	121.631	4	-0.00820054	0.0276447	0.766741	0.969971	No	-0.0117296	0.0375646	0.784398	-0.0117296	-0.0111157	0.0434669	0.814692	-0.00891603	0.0290409	0.758831	-0.00921724	0.0302642	0.780607
islr2	No	No	0.0325257	159.826	3	0.0208057	0.0701493	0.766779	0.969971	No	-0.101159	0.25874	0.762735	-0.101159	-0.000179097	0.0465649	0.99728	-0.0100829	0.0297858	0.734977	-0.0184049	0.0289462	0.589938
cnpy4	No	No	0.024561	123.69	3	0.0152506	0.0520647	0.769586	0.971749	No	-0.0550504	0.167865	0.798259	-0.0550504	0.00559347	0.0626428	0.936987	-0.00374665	0.0362832	0.917756	-0.017092	0.0368944	0.688696
bst2	No	No	0.0127856	96.7969	2	0.0128712	0.044083	0.770305	0.971749	No	NA	NA	NA	NA	NA	NA	NA	NA	NA	NA	NA	NA	NA
dpt	No	No	0.105085	195.565	9	-0.00679272	0.0233056	0.770697	0.971749	No	-0.0546709	0.0564896	0.365383	-0.0546709	-0.0338888	0.0437421	0.460776	-0.0214875	0.0200098	0.282889	-0.0301725	0.0218876	0.20536
meltf	No	No	0.132502	169.721	12	0.003964	0.0136996	0.772312	0.972727	No	-0.0249635	0.0406176	0.552547	-0.0249635	0.0293522	0.0312485	0.367739	0.00256003	0.0167971	0.878865	0.00498554	0.0167601	0.771654
apex1	No	No	0.0758345	611.819	2	-0.0051033	0.0178159	0.774536	0.97303	No	NA	NA	NA	NA	NA	NA	NA	NA	NA	NA	NA	NA	NA
icoslg	No	No	0.0227953	49.0967	8	-0.00835676	0.0292657	0.775225	0.97303	No	-0.0993806	0.0764422	0.241281	-0.0993806	-0.0286585	0.0591818	0.642995	-0.0245032	0.0384693	0.524153	-0.0286585	0.0523868	0.601337
umod	No	No	0.297713	527.78	12	0.00385556	0.0136011	0.776813	0.97303	No	-0.00428997	0.0273114	0.878311	-0.00428997	0.0194191	0.0290031	0.51695	0.000313622	0.0110175	0.977291	0.00273666	0.0102893	0.795181
lilra6	Yes	No	0.189564	239.895	13	0.00410787	0.0145761	0.778079	0.97303	No	0.0325296	0.0305366	0.309581	0.0325296	-0.0159801	0.0356705	0.66214	0.0101048	0.0176385	0.566721	0.0274363	0.0296769	0.373444
hpcal1	No	No	0.0144418	73.1941	3	-0.0114825	0.0409274	0.77905	0.97303	No	-0.012877	0.0871496	0.906611	-0.012877	-0.0142847	0.0591437	0.831653	-0.011733	0.0420573	0.780263	-0.0121782	0.0515087	0.835107
fcamr	No	No	0.0689189	329.217	3	0.00519894	0.0186113	0.779981	0.97303	No	-0.00566698	0.0386607	0.907343	-0.00566698	0.0153577	0.0281	0.639523	0.0056866	0.0194104	0.769547	0.00924977	0.0202485	0.692622
rab44	No	No	0.00886542	59.4287	2	-0.0145628	0.0524143	0.781135	0.97303	No	NA	NA	NA	NA	NA	NA	NA	NA	NA	NA	NA	NA	NA
nell1	No	No	0.0914049	213.546	7	-0.00446139	0.0160691	0.781291	0.97303	No	0.00639527	0.024948	0.807898	0.00639527	0.00914089	0.0341106	0.797691	0.00229501	0.0181592	0.899429	0.00351299	0.0195032	0.862985
impa1	No	No	0.0215568	162.055	2	-0.00928194	0.033474	0.781559	0.97303	No	NA	NA	NA	NA	NA	NA	NA	NA	NA	NA	NA	NA	NA
lgals4	Yes	Yes	0.0107122	53.4374	2	0.0174899	0.0632867	0.782271	0.97303	No	NA	NA	NA	NA	NA	NA	NA	NA	NA	NA	NA	NA	NA
gpr37	Yes	No	0.200857	260.783	14	-0.0032221	0.0116861	0.782763	0.97303	No	0.0340253	0.0259573	0.214451	0.0340253	-0.0508844	0.0347299	0.166645	0.0216593	0.0152227	0.154787	0.0165021	0.0154556	0.305077
man1a2	Yes	No	0.0207554	91.8817	3	0.00941898	0.0343119	0.783692	0.97303	No	-0.0151847	0.0778558	0.877375	-0.0151847	0.0108394	0.0489549	0.84532	0.00669379	0.0359806	0.852414	0.0046331	0.0382014	0.914555
xcl1	No	No	0.204363	274.063	15	-0.00291376	0.0106427	0.784253	0.97303	No	-0.00559623	0.0241491	0.82035	-0.00559623	-0.00280319	0.0211008	0.896205	0.00028141	0.0133094	0.983131	0.00178921	0.0124873	0.888109
ddx58	No	No	0.0494776	125.578	6	-0.00601992	0.0221132	0.785443	0.97303	No	-0.0206248	0.0496062	0.698915	-0.0206248	0.00556981	0.0453041	0.906941	0.00262938	0.0243879	0.914143	0.0015897	0.0262414	0.954041
ssc4d	No	No	0.0729102	232.755	5	-0.00484923	0.0180094	0.787728	0.97303	No	0.0104223	0.0228338	0.679091	0.0104223	-0.0486938	0.032301	0.206165	0.00139577	0.0196599	0.943401	0.00139304	0.0186784	0.94413
clec4m	No	No	0.10501	223.063	7	0.0041066	0.0152813	0.788135	0.97303	No	0.0223602	0.053843	0.695153	0.0223602	-0.00790928	0.0260943	0.772045	0.0127191	0.0180415	0.480815	0.0116523	0.0178657	0.538429
cat	No	No	0.0148813	99.3828	2	-0.0112464	0.0420561	0.789151	0.97303	No	NA	NA	NA	NA	NA	NA	NA	NA	NA	NA	NA	NA	NA
gipc3	No	No	0.0311797	213.616	2	-0.00891088	0.0333767	0.789485	0.97303	No	NA	NA	NA	NA	NA	NA	NA	NA	NA	NA	NA	NA	NA
igsf9	No	No	0.0130899	88.4939	3	0.00852159	0.0322669	0.791705	0.97303	No	0.028767	0.0596283	0.71384	0.028767	0.016682	0.0464574	0.7539	0.0111862	0.0356306	0.753561	-0.00643157	0.0396445	0.886033
cpvl	No	No	0.247525	288.527	18	0.0025651	0.00987555	0.795062	0.97303	No	0.00180019	0.0157393	0.910363	0.00180019	0.00845921	0.0209369	0.691225	-0.00166435	0.0129882	0.898036	0.00188764	0.0118373	0.875182
sfrp4	No	No	0.0197074	130.995	2	-0.00903833	0.0349532	0.795957	0.97303	No	NA	NA	NA	NA	NA	NA	NA	NA	NA	NA	NA	NA	NA
dkk3	No	No	0.0891342	244.511	6	-0.00429958	0.0166522	0.796253	0.97303	No	-0.00693431	0.0292492	0.824244	-0.00693431	-0.0195093	0.0350875	0.60216	-0.00113563	0.0189464	0.952204	0.00468632	0.0203511	0.827004
ccl26	No	No	0.0104005	38.902	4	0.012517	0.0484963	0.796328	0.97303	No	-0.0767415	0.135899	0.629171	-0.0767415	0.00898985	0.0803768	0.918009	0.010938	0.058986	0.852889	-0.0141228	0.073337	0.859592
cd27	Yes	No	0.0414508	160.67	4	-0.00620807	0.0241563	0.797182	0.97303	No	-0.00440439	0.057963	0.946347	-0.00440439	-0.0123575	0.0397164	0.776058	-0.00992483	0.0258866	0.701426	-0.0126638	0.0283189	0.685057
adipoq	No	No	0.0366489	254.147	3	0.00608031	0.0236647	0.797228	0.97303	No	0.0353331	0.114374	0.809252	0.0353331	0.00980982	0.0342053	0.801253	0.0116425	0.0261195	0.655786	0.0151927	0.0311185	0.673674
ddr1	No	No	0.068847	220.999	5	-0.00613231	0.0239021	0.797519	0.97303	No	-0.0844048	0.0472065	0.171735	-0.0844048	-0.0345917	0.0481093	0.511892	-0.0172462	0.0197679	0.382972	-0.0225858	0.0204351	0.331058
dpep1	No	No	0.227453	239.936	18	0.00355745	0.0138666	0.797528	0.97303	No	-0.0263231	0.0261154	0.328478	-0.0263231	0.0041671	0.0320661	0.898129	0.00786711	0.0151333	0.603166	0.00677597	0.0153499	0.664462
podxl	No	No	0.0273903	207.524	2	0.0150259	0.0589863	0.798928	0.97303	No	NA	NA	NA	NA	NA	NA	NA	NA	NA	NA	NA	NA	NA
ptprh	No	No	0.208843	269.333	13	0.00366318	0.0143961	0.799144	0.97303	No	-0.0133362	0.0208112	0.534763	-0.0133362	-0.0052393	0.0266887	0.847651	-0.00505568	0.0140882	0.7197	0.000522121	0.0145006	0.971869
nptx1	No	No	0.171466	279.064	11	-0.00306066	0.012039	0.79932	0.97303	No	-0.00354527	0.0189179	0.855502	-0.00354527	0.0343081	0.0280124	0.248738	-0.00114358	0.0140234	0.935006	-0.00656002	0.0137413	0.643345
nagpa	No	No	0.0663916	231.65	4	0.00489568	0.0192725	0.799477	0.97303	No	-0.0290353	0.0495872	0.617454	-0.0290353	0.00463693	0.0337832	0.899523	0.00294269	0.0202172	0.884274	0.00107501	0.022718	0.965232
urod	No	No	0.0872927	415.435	3	0.00421563	0.0166112	0.799664	0.97303	No	0.0181822	0.0390898	0.722833	0.0181822	0.00804207	0.0306398	0.817521	0.00553261	0.0166743	0.740037	0.00571731	0.0173307	0.772828
cd36	No	No	0.048416	219.155	3	-0.0084037	0.0333328	0.800952	0.97303	No	0.03341	0.151396	0.861727	0.03341	-0.0744551	0.0649938	0.370558	-0.0110383	0.0247579	0.655705	0.0225381	0.0263056	0.481839
lcat	No	No	0.0130342	88.2646	2	0.0107869	0.0428118	0.801072	0.97303	No	NA	NA	NA	NA	NA	NA	NA	NA	NA	NA	NA	NA	NA
fgfr2	No	No	0.0111238	55.7307	3	-0.0116517	0.0468422	0.803559	0.973285	No	-0.159478	0.193238	0.560749	-0.159478	0.0365034	0.0729866	0.666585	-0.0109993	0.0508234	0.828659	-0.0425101	0.0608535	0.557124
dscam	No	No	0.113239	212.604	8	0.00526155	0.0211794	0.803804	0.973285	No	-0.00757739	0.0338255	0.830179	-0.00757739	0.00420952	0.0256368	0.874216	0.0048042	0.0174568	0.783159	0.00531417	0.0173508	0.768302
mtif3	No	No	0.00656314	43.8507	2	0.0149701	0.0604152	0.804299	0.973285	No	NA	NA	NA	NA	NA	NA	NA	NA	NA	NA	NA	NA	NA
serpinb1	No	No	0.00522625	38.8827	2	-0.016752	0.0681719	0.80589	0.973285	No	NA	NA	NA	NA	NA	NA	NA	NA	NA	NA	NA	NA	NA
rbks	No	No	0.0417604	209.955	3	-0.0057603	0.0234831	0.806228	0.973285	No	0.0119726	0.0321704	0.773185	0.0119726	-0.0461109	0.0354595	0.32314	-0.00539659	0.0245573	0.826062	0.00885428	0.02767	0.779308
scgb3a2	Yes	No	0.0293927	150.061	4	0.0114448	0.0468842	0.807147	0.973285	No	-0.15684	0.186739	0.48937	-0.15684	0.0247997	0.0573222	0.694494	0.00719119	0.0335186	0.830123	0.0109927	0.0360687	0.78046
foxo1	No	No	0.00928674	69.4036	2	-0.0124523	0.0510135	0.807156	0.973285	No	NA	NA	NA	NA	NA	NA	NA	NA	NA	NA	NA	NA	NA
vcan	No	No	0.190611	251.245	15	0.00271333	0.0112283	0.80905	0.97396	No	0.00639935	0.025288	0.80418	0.00639935	-0.0199793	0.0327685	0.551821	-0.00422473	0.0138658	0.760605	-0.00675331	0.0147994	0.655156
gbp4	No	No	0.280854	296.459	19	-0.00376075	0.0156724	0.810362	0.97396	No	-0.0507426	0.0446351	0.27138	-0.0170028	0.016631	0.0335574	0.626173	-0.0126512	0.0160676	0.431066	-0.00187407	0.0181604	0.918949
crygd	No	No	0.229402	395.635	10	-0.00259334	0.0108164	0.810516	0.97396	No	-0.029387	0.0189061	0.158706	-0.029387	-0.00690906	0.0242822	0.782441	-0.00114182	0.0118736	0.92339	-0.00155861	0.0126403	0.904575
tacc3	No	No	0.0262267	198.47	2	-0.0152864	0.0639487	0.811074	0.97396	No	NA	NA	NA	NA	NA	NA	NA	NA	NA	NA	NA	NA	NA
fcn2	No	No	0.264281	441.414	12	-0.00300888	0.0126635	0.81219	0.974292	No	0.0239102	0.0196613	0.251873	0.0239102	-0.0229703	0.0282009	0.432625	-0.0115268	0.0133434	0.387665	-0.0162402	0.0149606	0.300904
fis1	No	No	0.0146451	110.015	2	-0.00947218	0.0404222	0.814728	0.975444	No	NA	NA	NA	NA	NA	NA	NA	NA	NA	NA	NA	NA	NA
brsk2	No	No	0.17752	410.703	7	-0.00272695	0.0116914	0.815572	0.975444	No	-0.0146852	0.0203881	0.503606	-0.0146852	-0.00443115	0.0300568	0.887625	-0.00694703	0.0132352	0.59966	-0.00882136	0.0131916	0.528555
scg3	No	No	0.247179	256.103	19	-0.00228451	0.00990134	0.817527	0.975444	No	-0.000994082	0.020962	0.962729	-0.000994082	0.0123949	0.029294	0.67722	-0.000648605	0.0121169	0.95731	-0.000886155	0.0118473	0.9412
gpc1	No	No	0.0682738	182.532	6	0.00464665	0.0202834	0.818801	0.975444	No	0.0327526	0.0419058	0.478137	0.0327526	0.0311949	0.0535919	0.585769	0.0140128	0.0213449	0.511507	0.0229299	0.022538	0.355644
kir3dl1	No	No	0.367269	645.997	13	0.00255085	0.0112751	0.821016	0.975444	No	-0.00209132	0.0325018	0.94985	-0.00209132	0.00673582	0.0197611	0.7391	0.00675769	0.0129214	0.600985	0.0100173	0.0154466	0.528872
siglec5	No	No	0.426809	551.911	20	-0.00188969	0.00843561	0.822747	0.975444	No	-0.00720935	0.0122588	0.563775	-0.00720935	-0.010068	0.0225579	0.660413	-0.0132752	0.0108264	0.220128	-0.012746	0.0108041	0.252665
aldh3a1	No	No	0.120774	289.994	7	0.00579273	0.025966	0.823466	0.975444	No	-0.0516743	0.0364	0.214945	-0.0516743	0.000571978	0.038372	0.98859	-0.00138611	0.0144917	0.9238	-0.00126436	0.0161736	0.940231
reg3a	No	No	0.041858	93.5579	7	0.00528066	0.0239489	0.825484	0.975444	No	0.0520452	0.0395883	0.245694	0.0520452	-0.0126205	0.0506261	0.811453	-0.00185205	0.0319095	0.953716	-0.0126205	0.0425136	0.776584
btd	No	No	0.174207	469.627	6	-0.00305727	0.0139444	0.826458	0.975444	No	-0.0302494	0.0164446	0.139684	-0.0302494	0.0762575	0.0541072	0.217779	-0.00455864	0.0127813	0.721344	-0.0157616	0.0123143	0.256732
hla_a	No	No	0.578077	1658.57	11	0.00146587	0.00668681	0.82648	0.975444	No	-0.00839824	0.0162561	0.617874	-0.00839824	0.0196631	0.0130603	0.163093	-0.00127111	0.00842832	0.880122	0.000746104	0.00892108	0.934998
glb1	No	No	0.0264987	200.217	2	0.0065601	0.030069	0.827298	0.975444	No	NA	NA	NA	NA	NA	NA	NA	NA	NA	NA	NA	NA	NA
nos1	Yes	No	0.0115765	84.5615	2	0.0287446	0.131917	0.827507	0.975444	No	NA	NA	NA	NA	NA	NA	NA	NA	NA	NA	NA	NA	NA
cdcp1	Yes	No	0.0324204	164.294	3	0.00592261	0.0275254	0.829636	0.975444	No	-0.0144125	0.0856524	0.893872	-0.0144125	0.00346219	0.0410087	0.940408	0.00251714	0.0285281	0.929691	0.00111024	0.0302649	0.974069
scgb1a1	Yes	No	0.0532507	278.173	3	-0.00457625	0.0214021	0.830685	0.975444	No	-0.020954	0.0416305	0.703138	-0.020954	-0.000149845	0.0418519	0.997468	-0.00707977	0.021525	0.742224	-0.00788366	0.0207525	0.740574
fam171b	No	No	0.0637595	301.622	3	0.00551946	0.0258367	0.830837	0.975444	No	0.0662566	0.110338	0.655731	0.0662566	0.0389125	0.0395041	0.428457	0.0100808	0.0197197	0.60921	0.0116601	0.0196895	0.61375
zp3	No	No	0.436988	720.39	16	0.00152271	0.007231	0.833215	0.975444	No	-0.00674819	0.0149986	0.659654	-0.00674819	0.0205681	0.0193124	0.303711	-0.00341045	0.00928972	0.713528	-0.00535491	0.00969495	0.588852
casp10	No	No	0.0176169	129.475	2	0.00776099	0.0369213	0.833509	0.975444	No	NA	NA	NA	NA	NA	NA	NA	NA	NA	NA	NA	NA	NA
trim40	No	No	0.0345852	232.911	2	-0.012242	0.0584699	0.834157	0.975444	No	NA	NA	NA	NA	NA	NA	NA	NA	NA	NA	NA	NA	NA
itga6	No	No	0.0323861	123.889	4	0.0056876	0.0271735	0.834209	0.975444	No	-0.053866	0.0836954	0.585786	-0.053866	0.0565974	0.0575958	0.398232	-0.00484072	0.02851	0.865175	-0.0145033	0.0308684	0.670511
entpd2	No	No	0.0741716	231.945	5	-0.00370181	0.0177353	0.834663	0.975444	No	0.0111572	0.02387	0.672059	0.0111572	-0.028898	0.0324929	0.424061	-0.00388049	0.0214726	0.856589	-0.00286932	0.0263401	0.918501
comp	No	No	0.0251425	125.911	3	-0.00643255	0.0311205	0.836246	0.975444	No	-0.0539339	0.0463891	0.452213	-0.0539339	0.065969	0.0643564	0.413125	-0.00386646	0.0327916	0.906139	-0.0332948	0.0353475	0.445658
btc	No	No	0.141154	264.28	9	0.00273316	0.0132252	0.836273	0.975444	No	-0.0112797	0.0231559	0.641056	-0.0112797	0.0229887	0.0272974	0.424159	-0.000615696	0.0153994	0.968108	-0.0019171	0.0167706	0.911807
cd14	No	No	0.0431714	217.986	3	0.00485157	0.0235854	0.837023	0.975444	No	0.0419587	0.149142	0.82541	0.0419587	0.0268698	0.0436333	0.600765	0.0064604	0.0259464	0.803368	0.00747734	0.023477	0.780291
anxa2	No	No	0.147789	246.274	9	0.00290256	0.0141197	0.837128	0.975444	No	0.0264885	0.0247044	0.319189	0.0264885	-0.0253126	0.033121	0.466662	0.0087758	0.0139659	0.52976	0.00649438	0.0148379	0.673189
tnfsf12	No	No	0.0873462	238.977	6	-0.00339363	0.0166629	0.838616	0.975444	No	-0.0122342	0.0330191	0.729783	-0.0122342	-0.00780375	0.0267041	0.781848	-0.00813335	0.0188355	0.665879	-0.00798915	0.0200661	0.706958
pnliprp1	No	No	0.0477691	166.75	4	-0.0100561	0.0494634	0.838898	0.975444	No	-0.137322	0.250811	0.638962	-0.137322	-0.0107937	0.0328286	0.763929	-0.0235158	0.0267982	0.380208	-0.0242313	0.0281811	0.453103
cxcl11	No	No	0.00981193	74.061	2	-0.0166531	0.0835496	0.842012	0.975444	No	NA	NA	NA	NA	NA	NA	NA	NA	NA	NA	NA	NA	NA
dbh	No	No	0.365312	639.465	12	0.00163093	0.00818403	0.842042	0.975444	No	-0.00181178	0.0140012	0.899606	-0.00181178	0.019945	0.0176659	0.282914	0.00392864	0.0108958	0.718426	0.00262705	0.0111982	0.818832
fstl1	No	No	0.0154049	101.746	2	-0.00790258	0.03966	0.842061	0.975444	No	NA	NA	NA	NA	NA	NA	NA	NA	NA	NA	NA	NA	NA
relt	No	No	0.0583563	183.923	5	-0.00536868	0.027022	0.842515	0.975444	No	-0.16427	0.110132	0.232616	-0.16427	0.00413337	0.0605296	0.948835	-0.0293316	0.0231142	0.204446	-0.0304161	0.0252327	0.294472
pglyrp4	No	No	0.0979976	349.319	5	-0.00297719	0.0150633	0.843323	0.975444	No	-0.0133582	0.027623	0.661778	-0.0133582	0.000607722	0.0321574	0.985827	0.000869449	0.0157677	0.956026	0.00132946	0.016454	0.939483
efcab2	No	No	0.089185	256.27	4	-0.00818508	0.0418607	0.844977	0.975444	No	0.203781	0.409907	0.668363	-0.0383653	-0.0312577	0.0718783	0.69304	-0.0239001	0.0488507	0.624666	-0.0335966	0.0613989	0.622328
ncr3lg1	No	No	0.0736011	131.775	8	0.00450235	0.0231454	0.845765	0.975444	No	-0.059641	0.0314115	0.106361	-0.059641	0.0790191	0.0599158	0.22873	-5.70193e-05	0.0205747	0.997789	-0.0035109	0.0204988	0.868855
ifnlr1	No	No	0.0840938	453.167	3	-0.00335199	0.0172391	0.845831	0.975444	No	0.00574992	0.0229253	0.843556	0.00574992	0.00646395	0.026052	0.827194	-0.00190332	0.0179894	0.915739	-0.00204876	0.0175273	0.917628
lrrc25	No	No	0.0659898	208.212	4	-0.00377649	0.0195627	0.846923	0.975444	No	-0.0331025	0.0382528	0.478058	-0.0281181	-0.00719349	0.036464	0.856221	-0.00658719	0.0218435	0.762985	-0.00686204	0.0206663	0.761705
cd8a	No	No	0.0418147	326.161	2	-0.00560471	0.0293151	0.848378	0.975444	No	NA	NA	NA	NA	NA	NA	NA	NA	NA	NA	NA	NA	NA
ctsh	No	No	0.364263	637.502	13	0.00381728	0.0199869	0.848535	0.975444	No	-0.028738	0.0296868	0.353826	-0.028738	0.0164729	0.0355723	0.651591	0.00549946	0.0189927	0.772156	-0.0482611	0.0244314	0.0716818
col9a1	No	No	0.0203529	102.542	3	-0.00653814	0.0342664	0.84868	0.975444	No	-0.172518	0.194833	0.538624	-0.172518	-0.0040284	0.0573155	0.950363	-0.00549109	0.0421409	0.896327	-0.00338285	0.0480562	0.950286
tnxb	No	No	0.136321	585.575	4	0.0031365	0.0164472	0.84876	0.975444	No	0.0112026	0.0296642	0.742003	0.0112026	0.00740441	0.0178741	0.706526	0.00606352	0.0145523	0.67692	0.00682707	0.014928	0.678517
sftpa1	No	No	0.0290926	216.927	2	0.00550701	0.029198	0.850399	0.975444	No	NA	NA	NA	NA	NA	NA	NA	NA	NA	NA	NA	NA	NA
icam1	No	No	0.104506	215.111	10	0.00273775	0.0147306	0.852559	0.975444	No	0.00642135	0.0312116	0.842136	0.00642135	-0.025429	0.0367023	0.50589	0.00172978	0.0161533	0.914722	0.000705476	0.0178188	0.969283
il1rl1	No	No	0.150642	203.719	14	-0.00238403	0.0128805	0.85316	0.975444	No	-0.0264931	0.0447418	0.564752	-0.0264931	-0.0192201	0.0386613	0.627392	-0.0242809	0.019032	0.202028	-0.0192201	0.0192532	0.336363
col4a1	No	No	0.0165465	124.715	2	0.02861	0.15486	0.853427	0.975444	No	NA	NA	NA	NA	NA	NA	NA	NA	NA	NA	NA	NA	NA
itpa	No	No	0.277751	549.328	8	-0.00181251	0.00986566	0.854234	0.975444	No	-0.0106673	0.0133125	0.453512	-0.010835	0.0175938	0.023385	0.476372	-0.0033487	0.010784	0.756162	-0.00493964	0.0105077	0.652579
rnf149	No	No	0.0414652	187.528	3	-0.00487278	0.0265721	0.8545	0.975444	No	0.101557	0.0937695	0.474632	0.101557	-0.0125505	0.0420441	0.793473	-0.00510319	0.0250833	0.838784	-0.00627099	0.0261929	0.833083
col28a1	No	No	0.308951	322.565	19	-0.00161974	0.00883608	0.854555	0.975444	No	-0.0096926	0.0144077	0.510155	-0.0096926	0.00594092	0.0218015	0.788338	0.000609777	0.0107815	0.954897	0.000688037	0.0110275	0.950938
vegfb	No	No	0.00959571	41.7324	3	-0.00932153	0.0509214	0.854753	0.975444	No	-0.0815869	0.165257	0.708051	-0.0815869	0.00503656	0.075256	0.952729	-0.0100519	0.0600602	0.867084	-0.0114259	0.0675315	0.881209
aldh5a1	No	No	0.014811	100.162	2	0.00737035	0.0402725	0.854789	0.975444	No	NA	NA	NA	NA	NA	NA	NA	NA	NA	NA	NA	NA	NA
ccl23	No	No	0.118435	333.248	6	-0.00262342	0.0143636	0.855078	0.975444	No	-0.0234756	0.0432115	0.615801	-0.0234756	-0.0125438	0.0283728	0.676879	-0.00553806	0.0157716	0.725483	-0.0061264	0.0179586	0.746866
tff3	No	No	0.00705197	35.0628	3	-0.0106645	0.0586784	0.855783	0.975444	No	-0.136982	0.211929	0.634699	-0.136982	0.0228748	0.090599	0.824246	0.0105256	0.0754832	0.8891	0.029409	0.0915024	0.778386
il31ra	No	No	0.319684	549.362	11	-0.00210548	0.0116054	0.856036	0.975444	No	0.0249176	0.0266246	0.373764	0.0249176	0.0539998	0.0315362	0.11762	-0.00211098	0.0119272	0.859517	-0.0038391	0.0114295	0.743892
il10rb	No	No	0.17476	350.124	9	-0.00258149	0.0143188	0.856927	0.975501	No	-0.00480057	0.0303816	0.878911	-0.00480057	-0.0407999	0.0318832	0.236524	0.00338392	0.0125124	0.786818	0.000106591	0.0142439	0.994212
klrd1	No	No	0.0976135	324.15	4	0.00387141	0.0216798	0.858273	0.976076	No	-0.0154293	0.0454715	0.766688	-0.00303035	0.00166626	0.0366726	0.966615	0.00331522	0.0168806	0.844303	0.00166626	0.01742	0.929828
st3gal1	No	No	0.0367834	187.592	3	-0.00814423	0.0460925	0.859749	0.976315	No	-0.138444	0.128633	0.476625	-0.138444	-0.018447	0.0483278	0.739418	-0.0266043	0.0281928	0.345345	-0.0320777	0.0287875	0.381106
fetub	No	No	0.0660377	209.971	5	-0.00527245	0.0299297	0.860167	0.976315	No	-0.0192948	0.0415778	0.674202	-0.0192948	0.0616293	0.050826	0.292016	-0.00206823	0.0262851	0.937284	-0.0158504	0.0269862	0.588521
selp	No	No	0.0420157	163.088	4	-0.00522487	0.0304919	0.863946	0.978956	No	0.0207811	0.0671594	0.786256	0.0207811	-0.0309666	0.0489172	0.571668	-0.00292068	0.0260525	0.910738	-0.00208753	0.0266355	0.942465
masp1	No	No	0.0257502	129.37	3	-0.00523829	0.0306237	0.864182	0.978956	No	0.0538486	0.0771151	0.611931	0.0538486	-0.014263	0.0444054	0.778518	-0.00666076	0.0319766	0.834994	-0.00568392	0.0366235	0.890913
cntn1	No	No	0.0633834	112.705	9	0.00330885	0.019565	0.865702	0.979721	No	-0.111035	0.0759724	0.187261	-0.111035	0.0496993	0.0419421	0.270042	-0.00679916	0.0245165	0.781527	-0.00971605	0.0275543	0.733487
cd248	No	No	0.0074655	50.1581	2	0.0196401	0.118176	0.868004	0.98065	No	NA	NA	NA	NA	NA	NA	NA	NA	NA	NA	NA	NA	NA
matn3	No	No	0.164172	240.269	13	0.00244717	0.0148508	0.869114	0.98065	No	0.00483851	0.0275992	0.864019	0.00483851	0.00233293	0.0359239	0.94929	-0.00481879	0.0135541	0.722197	-0.00554207	0.0134443	0.687443
scarf1	No	No	0.0961157	265.699	6	0.00259795	0.0158955	0.870173	0.98065	No	-0.0110411	0.0338159	0.760412	-0.0110411	-0.00104034	0.0282914	0.972089	-0.00201873	0.0174525	0.907914	-0.0029178	0.0179681	0.877359
erbb4	Yes	No	0.0388857	150.325	4	0.00403895	0.0249721	0.871512	0.98065	No	0.10729	0.0926551	0.366477	0.10729	0.0167639	0.0435703	0.726074	0.00685231	0.0298189	0.818249	0.0101459	0.0367736	0.800537
cd302	Yes	No	0.0377759	289.299	2	0.00455462	0.0283381	0.872311	0.98065	No	NA	NA	NA	NA	NA	NA	NA	NA	NA	NA	NA	NA	NA
cracr2a	No	No	0.0166693	81.8096	3	-0.00621552	0.0386857	0.872356	0.98065	No	-0.350193	0.272659	0.421157	-0.350193	0.0323302	0.0610022	0.649078	-0.00943388	0.0445968	0.832468	-0.0280367	0.0512804	0.63941
capg	Yes	No	0.328676	313.383	24	0.00157488	0.00980869	0.87244	0.98065	No	-0.0255331	0.0202767	0.221143	-0.0255331	-0.026346	0.0297668	0.385273	0.00065206	0.0118325	0.956053	-0.00216679	0.011021	0.845863
gpr15l	No	No	0.04402	122.227	5	0.00372159	0.0234371	0.873834	0.981265	No	-0.0151209	0.0432471	0.749713	-0.0151209	-0.0333917	0.0408887	0.459974	0.0048795	0.0282076	0.862663	0.0224656	0.0293702	0.48696
tacstd2	No	No	0.29175	386.979	14	-0.00199455	0.0127478	0.875669	0.981492	No	-0.000924635	0.0241059	0.970034	-0.000924635	-0.0186251	0.0223936	0.420586	-0.00672112	0.0109508	0.539376	-0.00754971	0.0106939	0.492657
ctsc	No	No	0.220106	378.953	11	0.00227552	0.0148323	0.87807	0.981492	No	-0.013541	0.0283934	0.644795	-0.013541	0.0233859	0.0347176	0.515829	-0.000364338	0.0127881	0.977271	-0.00241494	0.0112114	0.833785
asrgl1	No	No	0.0669052	233.105	4	0.002908	0.0189612	0.87811	0.981492	No	0.0499969	0.0353334	0.292695	0.0499969	0.0233193	0.0416343	0.614515	0.00873362	0.0199355	0.661319	0.00877156	0.0204044	0.696287
galnt3	No	No	0.100733	271.735	6	-0.00357886	0.0235003	0.878958	0.981492	No	0.0430127	0.0546015	0.474896	0.0430127	-0.0269025	0.0405639	0.536543	-0.00459655	0.0181781	0.800375	-0.00213959	0.0190419	0.914908
hddc2	No	No	0.196396	360.292	9	-0.00169546	0.0113658	0.881418	0.981492	No	-0.0158866	0.0255061	0.553122	-0.0158866	0.00637164	0.0265387	0.8163	-0.00949254	0.0124694	0.446499	-0.00520004	0.0131821	0.703537
c1qa	Yes	No	0.0851316	277.355	6	-0.00241038	0.0165198	0.883994	0.981492	No	-0.0165397	0.0289811	0.59873	-0.0165397	0.00438594	0.0291061	0.886112	-0.00600918	0.0178171	0.735914	-0.00659238	0.018164	0.73149
ctsd	No	No	0.0636061	156.843	6	-0.00369764	0.0254186	0.88434	0.981492	No	-0.0702792	0.031716	0.0910271	-0.0702792	0.0946113	0.0747841	0.261581	-0.00791279	0.0217088	0.715487	-0.0365267	0.0241249	0.190431
tcn2	No	No	0.203841	294.769	14	-0.00149087	0.0103203	0.885137	0.981492	No	-0.00339657	0.02376	0.888699	-0.00339657	-0.011609	0.0192153	0.556137	-0.000407909	0.0129454	0.974863	-0.00205542	0.0117964	0.86436
ocln	No	No	0.0156694	106.059	2	0.0138163	0.0957111	0.885221	0.981492	No	NA	NA	NA	NA	NA	NA	NA	NA	NA	NA	NA	NA	NA
spag1	No	No	0.232766	201.856	20	0.0020162	0.0140212	0.885661	0.981492	No	-0.0340852	0.0373898	0.374018	-0.0340852	0.0379293	0.0344258	0.284323	-0.00122018	0.0137993	0.92954	-0.00118829	0.014501	0.935547
afm	No	No	0.00604456	40.6263	2	-0.00889233	0.0618913	0.885756	0.981492	No	NA	NA	NA	NA	NA	NA	NA	NA	NA	NA	NA	NA	NA
ccl16	No	No	0.282819	656.765	9	0.00223248	0.0155791	0.886053	0.981492	No	0.00354982	0.0252951	0.892347	0.00354982	-0.018905	0.0215124	0.405134	0.000654554	0.0119029	0.956146	-0.00107171	0.0112446	0.926414
pigr	No	No	0.0143715	106.689	2	-0.00583361	0.0407123	0.886062	0.981492	No	NA	NA	NA	NA	NA	NA	NA	NA	NA	NA	NA	NA	NA
padi4	No	No	0.0325703	242.721	2	0.00625832	0.0436778	0.886066	0.981492	No	NA	NA	NA	NA	NA	NA	NA	NA	NA	NA	NA	NA	NA
lypd3	Yes	No	0.0941244	153.103	10	0.00323786	0.022926	0.887687	0.981492	No	0.0683618	0.0510147	0.217044	0.0683618	0.00720109	0.0499726	0.888596	0.0109645	0.019808	0.579895	0.00574663	0.0215037	0.795308
amn	No	No	0.0917807	113.089	13	0.00236215	0.0167567	0.887896	0.981492	No	-0.0366051	0.0445438	0.428655	-0.0366051	-0.0361802	0.0420607	0.406541	-0.0204331	0.0224245	0.362192	-0.033567	0.0397514	0.414951
clec1a	No	No	0.0724273	567.583	2	-0.0047754	0.034036	0.888419	0.981492	No	NA	NA	NA	NA	NA	NA	NA	NA	NA	NA	NA	NA	NA
smpdl3a	No	No	0.307611	439.624	15	-0.00121761	0.00879753	0.889921	0.982216	No	-0.0137452	0.0135368	0.328444	-0.0137452	0.0457129	0.0284658	0.130611	-0.00332494	0.00984058	0.735454	-0.00491422	0.0102307	0.638404
nptx2	No	No	0.0593587	140.229	6	0.00269151	0.0202009	0.894006	0.985786	No	-0.00768356	0.0428463	0.866397	-0.00768356	0.024642	0.0410884	0.574825	0.0047603	0.0216953	0.826326	0.00574517	0.0217724	0.802407
gpnmb	No	No	0.0978372	390.492	4	0.00298476	0.0230345	0.8969	0.986561	No	0.0240176	0.044591	0.644079	0.0240176	0.0184102	0.0293334	0.574776	0.00768185	0.0182817	0.674345	0.0102692	0.0185823	0.619023
cfd	No	No	0.029042	57.0695	7	-0.0037788	0.0294882	0.898033	0.986561	No	-0.0618849	0.0916833	0.529632	-0.0618849	0.045652	0.0596012	0.472748	0.0304818	0.0368973	0.408734	0.0489488	0.0613597	0.455427
ca3	No	No	0.0162256	82.3288	3	-0.00480677	0.038445	0.9005	0.986561	No	-0.0490281	0.374954	0.917227	-0.0490281	-0.00194028	0.0533866	0.974309	-0.00146228	0.0420968	0.97229	0.000803759	0.0444194	0.987206
pla2g15	No	No	0.0397191	102.44	6	0.00305109	0.0245094	0.90093	0.986561	No	-0.0672122	0.148661	0.674619	-0.0672122	-0.0164297	0.0468877	0.740313	0.00301642	0.0281466	0.914655	0.00547002	0.0333327	0.876077
kynu	No	No	0.0506725	199.951	4	-0.00272107	0.0220654	0.901855	0.986561	No	0.0146645	0.0560397	0.818053	0.0146645	-0.0027477	0.0328916	0.938686	-0.000964464	0.0232128	0.966858	-0.00110257	0.0260834	0.968939
cntn3	No	No	0.0764285	204.649	7	-0.00227684	0.0185546	0.902337	0.986561	No	-0.0009207	0.03953	0.982319	-0.0009207	-0.00765017	0.0276171	0.791069	-0.00846112	0.0200313	0.672737	-0.00765017	0.0213456	0.73232
dbi	No	No	0.0425178	218.373	3	0.00281856	0.0238071	0.905757	0.986561	No	0.0572398	0.0497887	0.455751	0.0572398	0.00985289	0.0288786	0.765476	0.00929094	0.0244075	0.703457	0.00924707	0.0259822	0.75595
reg3g	No	No	0.0534223	249.961	3	0.00249333	0.0211923	0.906343	0.986561	No	0.000664306	0.26148	0.998383	0.000664306	0.00156864	0.0280453	0.960481	0.00271303	0.0218743	0.901293	0.00240337	0.0252768	0.932918
guca2a	No	No	0.00756896	56.3345	2	-0.00655777	0.0562481	0.907188	0.986561	No	NA	NA	NA	NA	NA	NA	NA	NA	NA	NA	NA	NA	NA
lamp3	No	No	0.019221	292.986	2	-0.00439354	0.0383772	0.908855	0.986561	No	NA	NA	NA	NA	NA	NA	NA	NA	NA	NA	NA	NA	NA
bpifb2	No	No	0.0782252	161.471	7	0.00199971	0.0175381	0.909221	0.986561	No	-0.048673	0.0452117	0.330856	-0.048673	0.0374847	0.0405222	0.390633	0.00304534	0.0218896	0.889353	-0.0291161	0.0242063	0.274347
micb_mica	No	No	0.570917	1514.47	13	0.00125075	0.0110341	0.90975	0.986561	No	-0.047807	0.0292883	0.130889	-0.047807	0.00587528	0.0164724	0.727528	0.0145049	0.00952755	0.127905	0.00836771	0.00869762	0.355001
rnase4	No	No	0.0551061	150.675	5	0.00325165	0.028823	0.910178	0.986561	No	0.0548653	0.0475372	0.332034	0.0548653	-0.0245187	0.0487058	0.641138	0.00849021	0.0231048	0.713271	0.00926768	0.0214916	0.688529
pdcd1	No	No	0.0281737	216.4	2	0.00337084	0.0304959	0.911986	0.986561	No	NA	NA	NA	NA	NA	NA	NA	NA	NA	NA	NA	NA	NA
kdr	No	No	0.159792	282.534	10	-0.00135748	0.0124069	0.912875	0.986561	No	-0.00366509	0.0165177	0.82996	-0.00366509	0.00723578	0.0292698	0.810293	0.00263076	0.0142582	0.853614	0.00374291	0.0136498	0.790113
spp1	No	No	0.0117781	59.5008	3	0.00482057	0.0446478	0.91402	0.986561	No	-0.0234622	0.110772	0.867124	-0.0234622	0.00261096	0.064558	0.971414	0.00886772	0.0504412	0.860449	0.017156	0.0595244	0.800304
mthfsd	No	No	0.107441	525.152	3	-0.00161716	0.0149879	0.914077	0.986561	No	-0.044621	0.0594659	0.590187	-0.044621	0.012042	0.0253041	0.681067	-0.000375322	0.015822	0.981075	0.000597591	0.0153584	0.972497
tnr	Yes	No	0.082113	219.278	6	0.00186554	0.017313	0.914191	0.986561	No	0.0490439	0.0371978	0.257775	0.0490439	0.00155842	0.0340464	0.965263	0.0077485	0.0183976	0.673631	0.00802344	0.018786	0.687076
tnfrsf10b	No	No	0.0673462	151.701	7	-0.0023765	0.0221608	0.914599	0.986561	No	0.00811096	0.0404816	0.849093	0.00811096	0.077477	0.0514667	0.182934	-0.00244906	0.0215467	0.909505	-0.00349447	0.0233394	0.885888
serpina3	No	No	0.0780812	187.838	6	0.00213236	0.0198903	0.914626	0.986561	No	-0.00921263	0.0381259	0.820943	-0.00921263	-0.0017225	0.031897	0.959025	0.00474383	0.020387	0.816003	0.00623288	0.0197866	0.76548
ctsv	No	No	0.0322955	82.7935	6	-0.00358151	0.0337584	0.915509	0.986561	No	0.0974345	0.0923981	0.351132	0.0974345	-0.0205389	0.0658564	0.767723	-0.00815128	0.031926	0.798477	-0.00936795	0.0363541	0.806918
pkd1	No	No	0.0426029	118.731	5	0.00244285	0.0238381	0.918378	0.986561	No	-0.00272761	0.0478975	0.958168	-0.00272761	0.0538352	0.043014	0.278922	0.00191654	0.0292967	0.947841	0.00810458	0.0335352	0.820917
prdx2	No	No	0.00913836	60.5328	2	-0.00529405	0.0520626	0.919006	0.986561	No	NA	NA	NA	NA	NA	NA	NA	NA	NA	NA	NA	NA	NA
lag3	No	No	0.0159582	119.503	2	0.00398486	0.0393203	0.919278	0.986561	No	NA	NA	NA	NA	NA	NA	NA	NA	NA	NA	NA	NA	NA
scrn1	No	No	0.0102239	76.4795	2	0.00484318	0.048298	0.920124	0.986561	No	NA	NA	NA	NA	NA	NA	NA	NA	NA	NA	NA	NA	NA
tnfsf14	No	No	0.0548185	170.607	5	-0.00311499	0.0311319	0.920299	0.986561	No	0.0247891	0.0564704	0.690372	0.0247891	-0.0910137	0.0628993	0.221453	-0.00478319	0.024911	0.847734	0.0203943	0.0281676	0.509126
sult2a1	No	No	0.00602344	44.8678	2	-0.00628949	0.0634544	0.921044	0.986561	No	NA	NA	NA	NA	NA	NA	NA	NA	NA	NA	NA	NA	NA
art5	No	No	0.0199297	131.08	2	0.00710389	0.072632	0.922086	0.986561	No	NA	NA	NA	NA	NA	NA	NA	NA	NA	NA	NA	NA	NA
itga11	Yes	No	0.0428158	110.366	6	-0.00296699	0.0306014	0.922761	0.986561	No	-0.0911211	0.0472315	0.125925	-0.0911211	-0.0347545	0.0452255	0.476916	-0.0258897	0.0298013	0.384987	-0.0299869	0.0310513	0.378537
lgals7_lgals7b	No	No	0.0313415	119.578	3	-0.00274431	0.0287238	0.923885	0.986561	No	0.0383804	0.0757352	0.701394	-0.0720221	0.00466138	0.0439392	0.925195	0.00225943	0.0292497	0.938428	0.00249918	0.031353	0.943725
tex101	No	No	0.0261985	174.912	2	0.0029064	0.0305709	0.924259	0.986561	No	NA	NA	NA	NA	NA	NA	NA	NA	NA	NA	NA	NA	NA
hspb1	No	No	0.109948	450.175	4	-0.00140219	0.0147772	0.924403	0.986561	No	0.0222845	0.0265492	0.489607	0.0222845	0.00471464	0.0310627	0.888994	-0.000625238	0.0157088	0.968251	-0.000438803	0.0151598	0.978726
tfrc	No	No	0.151854	296.056	9	0.00134935	0.0144813	0.925761	0.986561	No	-0.00181062	0.0269819	0.948374	-0.00181062	-0.0276256	0.0336629	0.435613	-0.00673911	0.0139343	0.628645	-0.0079671	0.0145756	0.599559
ca12	No	No	0.0605486	158.27	6	0.00223956	0.0244494	0.927016	0.986561	No	0.0121124	0.0733858	0.87691	0.0121124	-0.000481239	0.0353432	0.989663	0.000202976	0.0234148	0.993083	-0.000481239	0.0250619	0.985423
thy1	No	No	0.0894017	183.374	8	0.00148214	0.0162866	0.92749	0.986561	No	0.0133352	0.0255959	0.621034	0.0133352	0.00119278	0.031636	0.970977	0.00853388	0.0182673	0.640381	0.00551193	0.0186283	0.775899
lhpp	No	No	0.103206	213.451	8	-0.00137169	0.0153399	0.928748	0.986561	No	0.023316	0.0325137	0.500255	0.023316	-0.0145517	0.0305277	0.648116	0.0092978	0.0175814	0.596914	0.0100433	0.0176173	0.586445
mog	No	No	0.0320908	165.21	3	-0.00434529	0.048611	0.928773	0.986561	No	0.0779775	0.066116	0.447713	0.0779775	-0.0106712	0.0768822	0.902323	0.0105941	0.030457	0.727962	0.0337437	0.0324824	0.407992
ceacam16	No	No	0.0979802	180.165	9	-0.00228546	0.0261338	0.930312	0.986561	No	0.0122657	0.0578381	0.838096	0.0122657	-0.0023774	0.031222	0.941174	-0.00627575	0.0185401	0.734989	-0.00404684	0.0178841	0.826657
mertk	No	No	0.0343892	266.855	2	0.0022966	0.0263294	0.930492	0.986561	No	NA	NA	NA	NA	NA	NA	NA	NA	NA	NA	NA	NA	NA
rgma	Yes	No	0.0517557	90.6097	9	-0.0018767	0.021893	0.931688	0.986561	No	-0.0214743	0.0524173	0.694288	-0.0214743	-0.0347632	0.0454749	0.466547	-0.0108626	0.0268773	0.686099	-0.0176488	0.0300842	0.573618
tnfrsf4	No	No	0.00991545	74.8553	2	-0.00417819	0.0488161	0.931792	0.986561	No	NA	NA	NA	NA	NA	NA	NA	NA	NA	NA	NA	NA	NA
cd164	No	No	0.0135836	102.192	2	-0.00968269	0.113356	0.931929	0.986561	No	NA	NA	NA	NA	NA	NA	NA	NA	NA	NA	NA	NA	NA
tmprss15	No	No	0.0079333	58.928	2	0.0047029	0.055416	0.932368	0.986561	No	NA	NA	NA	NA	NA	NA	NA	NA	NA	NA	NA	NA	NA
il17rb	No	No	0.345532	385.831	21	-0.000701126	0.00832675	0.932896	0.986561	No	0.00386854	0.0154271	0.80469	0.00386854	0.0121747	0.0227942	0.59915	0.000420598	0.011368	0.970486	0.000195705	0.00988602	0.984402
tcn1	No	No	0.172053	339.633	8	-0.000980544	0.0116752	0.933068	0.986561	No	-0.00211289	0.0186197	0.913355	-0.00211289	0.00126287	0.02429	0.959988	-0.00994187	0.0140144	0.478074	-0.00878788	0.0144244	0.56161
cilp	No	No	0.0453994	211.414	3	-0.00273199	0.0329054	0.933831	0.986561	No	0.0481069	0.122702	0.76213	0.0481069	-0.0130016	0.0677357	0.865507	0.00578718	0.0239376	0.808965	0.00957635	0.0242103	0.730642
cd83	No	No	0.020488	103.237	3	-0.00271338	0.0344269	0.937179	0.98745	No	0.0736232	0.215947	0.790823	0.0736232	0.00900779	0.0501095	0.873904	0.000999026	0.0376707	0.978843	0.00233507	0.0406865	0.959451
hmbs	No	No	0.0132736	67.0323	3	0.00543534	0.0689809	0.937196	0.98745	No	-0.143186	0.0771877	0.314755	-0.143186	-0.0418962	0.0631476	0.575276	-0.0418313	0.0469677	0.373123	-0.0418962	0.0523104	0.507207
klk11	No	No	0.0153577	229.482	2	0.00487168	0.0639138	0.939242	0.98745	No	NA	NA	NA	NA	NA	NA	NA	NA	NA	NA	NA	NA	NA
serpinb8	No	No	0.346473	610.701	13	-0.000627907	0.00836725	0.94018	0.98745	No	-0.000413438	0.0164618	0.980413	-0.000413438	0.00134709	0.0206997	0.949184	-0.000514749	0.00954933	0.957011	-9.00956e-05	0.00859325	0.991807
palm2	No	No	0.029874	102.359	4	0.00213093	0.0286973	0.940807	0.98745	No	-0.0138776	0.065918	0.852757	-0.0138776	-0.0168235	0.0450562	0.733683	-0.00276296	0.0301203	0.926912	-0.00030074	0.0335526	0.993411
lipf	No	No	0.0379076	256.226	3	-0.00282226	0.0388608	0.942105	0.98745	No	-0.0986822	0.148228	0.626071	-0.0986822	0.130729	0.103414	0.33356	-0.003835	0.0251639	0.878871	-0.0253284	0.0263331	0.437618
psg1	No	No	0.144891	155.643	17	-0.000975945	0.0137775	0.943528	0.98745	No	0.0214659	0.0466574	0.652061	0.0214659	-0.0291917	0.0264988	0.286921	-0.0122965	0.017089	0.471797	-0.019371	0.0211963	0.374343
gfral	No	No	0.111714	162.461	10	-0.00174602	0.0248392	0.94396	0.98745	No	-0.0059696	0.0571878	0.919433	-0.0059696	-0.0292179	0.0490451	0.56603	0.00594948	0.0232955	0.79842	0.0316001	0.029843	0.317245
rln2	No	No	0.0119031	78.3564	2	-0.00476994	0.0686898	0.944638	0.98745	No	NA	NA	NA	NA	NA	NA	NA	NA	NA	NA	NA	NA	NA
nhlrc3	No	No	0.0561046	188.676	4	-0.00143716	0.0208573	0.945066	0.98745	No	-0.00373906	0.0300443	0.912338	-0.00373906	0.000978511	0.0324148	0.977814	-0.00412944	0.0240303	0.863561	-0.0036124	0.0274321	0.903568
il5ra	No	No	0.170588	276.705	11	-0.000830992	0.0121392	0.945423	0.98745	No	0.0276459	0.0237816	0.274933	0.0276459	0.00787739	0.0260854	0.768851	0.0123138	0.0161003	0.444379	0.0132246	0.0159885	0.427461
hla_e	No	No	0.0594129	155.851	6	0.00136998	0.020019	0.94544	0.98745	No	0.0214516	0.0513112	0.697365	0.0214516	0.0117425	0.0376953	0.767982	0.00119697	0.0209892	0.954523	0.00125623	0.0234237	0.959306
pvalb	No	No	0.20695	298.311	12	0.000998902	0.0147915	0.946158	0.98745	No	0.0384076	0.022928	0.124845	0.0217007	-0.00312059	0.0206479	0.882606	0.00263692	0.0134081	0.844089	0.0026433	0.0143173	0.856884
ambn	No	No	0.0050751	37.1327	2	0.00460487	0.0687397	0.94659	0.98745	No	NA	NA	NA	NA	NA	NA	NA	NA	NA	NA	NA	NA	NA
klkb1	No	No	0.0964751	350.333	4	0.00101132	0.0158045	0.948979	0.989052	No	0.0154339	0.0288322	0.645996	0.0154339	-0.00194134	0.0234389	0.939207	0.00368127	0.0163764	0.822142	0.00412413	0.019781	0.8482
crnn	No	No	0.207603	630.577	6	0.000702266	0.0114403	0.951052	0.990265	No	-0.0136784	0.0141202	0.387547	-0.0136784	0.0211355	0.0425026	0.640088	-0.00390838	0.0108955	0.719808	-0.0065807	0.0104859	0.557824
klk13	No	No	0.124821	412.896	5	-0.00110601	0.0183161	0.951849	0.990265	No	-0.0157829	0.0456916	0.752579	-0.0157829	-0.0377126	0.0309036	0.289361	0.00321349	0.0149673	0.830001	0.000863518	0.0162633	0.960201
il12rb1	No	No	0.0681023	265.953	4	0.00111249	0.0193969	0.954263	0.991112	No	0.0187595	0.041155	0.693224	0.0187595	0.008403	0.0545235	0.887302	0.00495162	0.0192555	0.79706	0.00938837	0.0209994	0.685126
rspo1	No	No	0.0481013	247.775	3	0.00221255	0.0386696	0.954373	0.991112	No	0.0297027	0.0668024	0.733649	0.0297027	-0.0538844	0.0442156	0.347207	0.00282752	0.0276341	0.918503	-0.00313158	0.0381974	0.942126
cd300e	No	No	0.0921275	251.864	6	-0.000830285	0.0162063	0.959141	0.991905	No	0.0372009	0.0468003	0.471179	0.0372009	-0.016855	0.028234	0.576527	-0.00245278	0.0182476	0.893073	-0.00259231	0.0187343	0.895347
b3gnt7	Yes	No	0.169677	241.45	11	-0.000604019	0.0118959	0.959504	0.991905	No	-0.00632211	0.0259452	0.812949	-0.00632211	-0.00190137	0.0283737	0.947893	-0.00655895	0.0132129	0.619608	-0.00667824	0.0145608	0.656295
il17ra	No	No	0.395806	971.771	10	0.000400715	0.00790524	0.959573	0.991905	No	0.00425735	0.0137842	0.76532	0.00425735	0.00185597	0.0175208	0.917962	-0.00443723	0.00986638	0.652903	-0.00193766	0.00929977	0.83959
cd80	No	No	0.0337212	93.1149	5	0.00136287	0.0269887	0.959726	0.991905	No	-0.117451	0.0918101	0.290771	-0.117451	0.00955972	0.0468807	0.848374	0.00486277	0.0305227	0.87342	0.00557013	0.0336887	0.876695
efemp1	No	No	0.017346	131.041	2	0.00188335	0.0373854	0.959822	0.991905	No	NA	NA	NA	NA	NA	NA	NA	NA	NA	NA	NA	NA	NA
azu1	No	No	0.029373	144.924	3	-0.00147492	0.0296057	0.960267	0.991905	No	-0.00589974	0.0411596	0.909365	-0.00589974	-0.00798165	0.0406572	0.862502	-0.00898041	0.0306071	0.769209	-0.00950557	0.0328044	0.799275
cxcl5	No	No	0.0733924	389.955	3	0.000847542	0.0179085	0.962253	0.992601	No	-0.00718804	0.0235815	0.811643	-0.00718804	-0.00962466	0.0350405	0.80934	-0.00115203	0.0182988	0.949801	-0.00236832	0.018088	0.907811
met	No	No	0.0257983	131.145	2	0.00245269	0.0523794	0.962652	0.992601	No	NA	NA	NA	NA	NA	NA	NA	NA	NA	NA	NA	NA	NA
kir2dl3	No	No	0.0213919	45.1993	7	0.00161791	0.0371479	0.96526	0.994215	No	0.0244923	0.11835	0.844214	0.0244923	0.0769099	0.076026	0.350759	0.00898444	0.0460096	0.845179	0.0295964	0.0655942	0.667692
plxnb2	No	No	0.306937	439.681	15	-0.000377795	0.00886743	0.966017	0.994215	No	0.00171687	0.0160125	0.916251	0.00171687	-0.0168523	0.0230222	0.476243	0.00120767	0.00998097	0.903693	0.00221691	0.0100447	0.82851
ermap	No	No	0.00786468	51.2205	2	-0.00400597	0.0968133	0.966994	0.994215	No	NA	NA	NA	NA	NA	NA	NA	NA	NA	NA	NA	NA	NA
tctn3	Yes	No	0.267036	303.527	15	-0.000417257	0.0103241	0.967762	0.994215	No	0.01302	0.0149055	0.398236	0.0125103	0.00190496	0.0259247	0.942463	0.0112987	0.0130252	0.385696	0.011573	0.0135052	0.405914
sgsh	No	No	0.321467	344.271	19	0.000339675	0.00860227	0.968502	0.994215	No	0.0162165	0.0185728	0.394758	0.0162165	0.00342294	0.0168037	0.840872	0.00155061	0.0108505	0.886364	-0.00136279	0.0102091	0.895289
msr1	No	No	0.078085	210.956	5	0.000702989	0.0184846	0.969663	0.994526	No	-0.0175616	0.0310829	0.61157	-0.0067205	-0.0190252	0.0310787	0.573517	-0.0023769	0.0202746	0.906674	-0.00410052	0.0203076	0.849832
folr3	No	No	0.438454	1156.29	10	-0.000264034	0.00746898	0.9718	0.995434	No	-0.0027356	0.00974059	0.785955	-0.0027356	0.0106957	0.0184863	0.577066	-0.00324974	0.00869809	0.708691	-0.00271853	0.00781064	0.735802
hs3st3b1	No	No	0.0899489	208.029	7	0.000577223	0.0166022	0.972265	0.995434	No	-0.0382729	0.0408573	0.391893	-0.0382729	0.00674555	0.0311582	0.835776	0.00722006	0.0202007	0.72078	0.00674555	0.020988	0.758808
txndc15	No	No	0.202856	343.662	11	-0.000366108	0.011294	0.97414	0.996312	No	0.0110716	0.0181279	0.556472	0.0110716	-0.0666363	0.028794	0.0431941	0.00984085	0.0132783	0.45862	0.0107533	0.012292	0.402191
dcbld2	No	No	0.0523404	273.634	3	-0.000638602	0.0212621	0.976039	0.996312	No	-0.00243504	0.0291139	0.946878	-0.00243504	-2.6956e-05	0.0268385	0.99929	-0.000957083	0.0213595	0.96426	-0.000918379	0.0236987	0.972608
rnase3	No	No	0.0411332	158.25	4	0.000727681	0.0245615	0.976365	0.996312	No	-0.00494625	0.0414846	0.915989	-0.00494625	0.00818932	0.0361527	0.835354	0.000996307	0.0277724	0.971383	0.000410187	0.0278829	0.989186
erbb2	No	No	0.0171323	129.547	2	-0.00360532	0.124311	0.976863	0.996312	No	NA	NA	NA	NA	NA	NA	NA	NA	NA	NA	NA	NA	NA
cd58	No	No	0.0144772	108.521	2	0.00110917	0.0423823	0.979121	0.996312	No	NA	NA	NA	NA	NA	NA	NA	NA	NA	NA	NA	NA	NA
klk6	No	No	0.0223043	112.788	3	0.00121842	0.0469781	0.979308	0.996312	No	-0.328191	0.208076	0.359723	-0.328191	-0.00207328	0.0741077	0.980221	0.0172957	0.0357136	0.628181	0.0290018	0.0347414	0.491668
cd5	No	No	0.0125518	63.2475	3	0.00126621	0.0502649	0.979903	0.996312	No	-0.610017	0.381269	0.355622	-0.610017	-0.0392693	0.0681253	0.622553	-0.026864	0.0501465	0.592159	-0.0341912	0.0551094	0.598254
dkk1	No	No	0.00882805	66.5685	2	0.00130466	0.0530321	0.980373	0.996312	No	NA	NA	NA	NA	NA	NA	NA	NA	NA	NA	NA	NA	NA
caps	No	No	0.00921782	61.8595	2	0.00117328	0.051315	0.981758	0.996312	No	NA	NA	NA	NA	NA	NA	NA	NA	NA	NA	NA	NA	NA
kel	No	No	0.0663099	341.816	3	0.000545238	0.0249988	0.982599	0.996312	No	0.0335187	0.0359726	0.522471	0.0335187	-0.0342542	0.0370593	0.452905	0.00152823	0.0220551	0.944758	0.00332827	0.0282434	0.916961
mdk	No	No	0.00718144	53.65	2	0.00125124	0.0596018	0.983251	0.996312	No	NA	NA	NA	NA	NA	NA	NA	NA	NA	NA	NA	NA	NA
tf	No	No	0.0691112	198.345	5	-0.00038899	0.0187275	0.983428	0.996312	No	0.0146865	0.0340731	0.695542	0.0146865	0.0241976	0.0389366	0.567961	0.00220151	0.0200906	0.912743	0.00519897	0.0206162	0.81333
cr1	No	No	0.131394	287.24	7	-0.00023958	0.0135464	0.985889	0.996558	No	0.0171797	0.0325042	0.619737	0.0171797	-0.00276958	0.0257644	0.9179	0.00638122	0.0156764	0.683965	0.00793841	0.0164347	0.646196
cstb	No	No	0.203834	339.691	11	-0.000213628	0.0120815	0.985892	0.996558	No	0.0172365	0.0284071	0.558998	0.0172365	-0.0158431	0.0327065	0.638534	0.0143118	0.0140973	0.310004	0.0123782	0.0143845	0.409658
tnfrsf13c	No	No	0.129482	433.016	5	0.000303232	0.0175933	0.986249	0.996558	No	0.0235385	0.0207039	0.338169	0.0235385	-0.0730902	0.0411226	0.150143	0.001218	0.0158888	0.938896	-0.00584041	0.0180927	0.763012
siglec7	No	No	0.0813225	328.038	4	-0.00023737	0.01816	0.989571	0.997697	No	0.0368809	0.0327377	0.37693	0.0368809	-0.0643864	0.0353668	0.166232	0.0046164	0.0180595	0.798243	0.0134864	0.0210767	0.567771
ppcdc	No	No	0.0825309	336.117	4	-0.000317508	0.0258297	0.990192	0.997697	No	0.00478774	0.0491003	0.931214	0.00478774	0.0117307	0.0268733	0.691968	0.00341284	0.0188865	0.856601	0.00645274	0.0186915	0.752714
gipc2	Yes	No	0.0355464	122.511	4	0.000311247	0.0260358	0.990462	0.997697	No	0.112421	0.0972158	0.366984	0.112421	-0.0742863	0.0623608	0.319218	0.0036882	0.0273628	0.892779	0.0202688	0.0262526	0.496318
col2a1	No	No	0.312871	328.597	18	0.00012069	0.0109073	0.991171	0.997697	No	-0.0329743	0.0209701	0.135412	-0.0329743	-0.0120402	0.0235201	0.6153	-0.00292509	0.0105098	0.780766	-0.000984326	0.0101816	0.924113
colec12	No	No	0.0279162	70.8469	7	0.000268579	0.028223	0.992407	0.997697	No	0.0987118	0.0810989	0.277846	0.0987118	0.00658764	0.0551497	0.908818	0.00154639	0.036881	0.966555	0.00843307	0.0520158	0.876529
il18	No	No	0.0504782	196.127	4	-0.00020396	0.0218027	0.992536	0.997697	No	0.0414067	0.056432	0.539461	0.0414067	-0.0725616	0.0504048	0.245599	-0.00141879	0.0230662	0.950953	0.00454687	0.0244751	0.864472
dcc	No	No	0.0252384	168.336	2	0.000212555	0.0356419	0.995242	0.998766	No	NA	NA	NA	NA	NA	NA	NA	NA	NA	NA	NA	NA	NA
mgmt	No	No	0.144211	277.128	9	6.68042e-05	0.0130275	0.995909	0.998766	No	-0.00545492	0.0376606	0.888916	-0.00545492	0.000109473	0.0252553	0.996648	0.000982919	0.0145934	0.9463	0.00126368	0.0143017	0.931764
treml2	No	No	0.0742236	169.935	7	7.41397e-05	0.0181581	0.996742	0.998766	No	-0.0233972	0.0461828	0.633965	-0.0233972	-0.0118837	0.0404308	0.778717	-0.0138183	0.024297	0.569544	-0.0324379	0.0263775	0.264818
fndc1	No	No	0.128327	217.41	9	7.46444e-05	0.0201492	0.997044	0.998766	No	0.00503533	0.0393872	0.901869	0.00503533	0.0316624	0.0289588	0.306062	0.00693673	0.0161773	0.668073	0.00621877	0.0162422	0.711783
wfikkn1	No	No	0.0547029	169.589	5	5.04922e-05	0.026937	0.998504	0.998785	No	-0.0722105	0.0405584	0.173047	-0.0722105	-0.0250959	0.0376162	0.541187	-0.00227329	0.0244667	0.925972	-0.000930159	0.0274891	0.974628
chga	Yes	No	0.0167299	113.461	2	0.00010462	0.068685	0.998785	0.998785	No	NA	NA	NA	NA	NA	NA	NA	NA	NA	NA	NA	NA	NA
